# Proteomic Age Acceleration in Multiple Sclerosis Precedes Symptom Onset and Associates with Severity

**DOI:** 10.64898/2026.04.13.26350634

**Authors:** Fatemeh Siavoshi, Julián Candia, Dimitrios C. Ladakis, Blake E. Dewey, Angeliki Filippatou, Matthew D. Smith, Elias S. Sotirchos, Shiv Saidha, Jerry L. Prince, Ahmed Abdelhak, Ellen M. Mowry, Peter A. Calabresi, Keenan A. Walker, Kathryn C Fitzgerald, Pavan Bhargava

## Abstract

Biological aging is accelerated in people with multiple sclerosis, but whether such acceleration occurs during the pre-symptomatic phase or varies by organ system is understudied.

We analyzed two independent proteomics datasets profiled using distinct platforms: the Johns Hopkins cohort profiled using the SomaScan platform (348 multiple sclerosis/49 age-matched controls) and the Department of Defense cohort profiled using the Olink platform (134 multiple sclerosis/79 age-matched controls), including 117 pre-symptomatic samples from people with multiple sclerosis (median lead time: 4.0 years), to estimate systemic and organ-specific proteomic age gaps using established clocks in pre-symptomatic and symptomatic phases, and assess their associations with severity.

In the Johns Hopkins cohort, people with multiple sclerosis demonstrated acceleration of systemic (β=2.2, 95% CI 1.2–3.2, *P*<0.001, FDR<0.001), brain (β=1.7, 95% CI 0.6–2.7, *P*=0.003, FDR=0.01), muscle (β=2.5, 95% CI 1.3–3.7, *P*<0.001, FDR<0.001), and immune age (β=1.8, 95% CI 0.6–2.9, *P*=0.003, FDR=0.01), with findings reproduced in the Department of Defense cohort for systemic (β=0.7, 95% CI 0.0–1.4, *P*=0.04, FDR=0.34) and brain age (3.2 years, 95% CI 2.1–4.3, *P*<0.001, FDR<0.001). Proteomic age acceleration was evident prior to symptom onset [systemic: (β=1.0, 95% CI 0.4–1.7, *P*=0.002, FDR=0.02); brain: (β=2.4, 95% CI 1.2–3.7, *P*<0.001, FDR=0.002)], whereas no immune age acceleration was detected before or after onset. Higher systemic age gap was associated with greater global Age-Related Multiple Sclerosis Severity Score (β=0.14, 95% CI 0.05–0.24, *P*=0.005, FDR=0.03) and slower walking speed (β=0.02, 95% CI 0.01–0.03, *P*=0.006, FDR=0.04), while higher muscle age gap was associated with greater global Age-Related Multiple Sclerosis Severity Score (β=0.17, 95% CI 0.10–0.24, *P*<0.001, FDR<0.001), poorer manual dexterity (β=0.28, 95% CI 0.04–0.52, *P*=0.03, FDR=0.30), slower walking speed (β=0.02, 95% CI 0.01–0.03, *P*=0.002, FDR=0.02), lower peripapillary retinal nerve fiber layer (β= −0.26, 95% CI −0.41 to −0.10, *P*=0.001, FDR=0.02) and ganglion cell-inner plexiform layer thicknesses (β= −0.35; 95% CI −0.65 to −0.05; *P*=0.02, FDR=0.30). Higher brain age gap was associated with several imaging measures, including lower whole-brain (β= −0.002, 95% CI −0.003 to −0.001, *P*=0.002, FDR=0.02), and lower peripapillary retinal nerve fiber layer thickness (β= −0.21, 95% CI −0.39 to −0.03, *P*=0.02, FDR=0.10).

Proteomic age acceleration in multiple sclerosis is detectable years before symptom onset and distinct organ-specific aging signatures are associated with disease severity. Proteomic aging may provide a biologically informative marker of early disease processes and a clinically relevant readout of disease heterogeneity.

## Supplemental Table 1-2 for "Proteomic Age Acceleration in Multiple Sclerosis Precedes Symptom Onset and Associates with Severity"

### Sheet: Contents
S1. Associations between systemic and organ-specific proteomic age gaps and multiple sclerosis outcomes
S2. Systemic and organ-specific aging driver proteins in multiple sclerosis in the Johns Hopkins Multiple Sclerosis Precision Medicine Center of Excellence cohort

### Sheet: S1
Values were obtained from multivariable linear regression models fitted separately for each outcome, with the outcome as the dependent variable and proteomic age gap as the primary independent variable, adjusted for chronological age, sex, and race.
Outcome Class	Outcome	Proteomic Age Gap	Estimate	Std.error	P value	FDR
Clinical	9-Hole Peg Test	adipose	0.184	0.135	0.174	0.409
Clinical	9-Hole Peg Test	artery	-0.031	0.130	0.814	0.825
Clinical	9-Hole Peg Test	brain	0.089	0.130	0.495	0.715
Clinical	9-Hole Peg Test	systemic	0.241	0.153	0.116	0.409
Clinical	9-Hole Peg Test	heart	-0.222	0.148	0.136	0.409
Clinical	9-Hole Peg Test	immune	0.038	0.127	0.767	0.825
Clinical	9-Hole Peg Test	intestine	0.183	0.139	0.189	0.409
Clinical	9-Hole Peg Test	kidney	0.204	0.250	0.415	0.715
Clinical	9-Hole Peg Test	liver	0.058	0.121	0.630	0.818
Clinical	9-Hole Peg Test	lung	-0.040	0.180	0.825	0.825
Clinical	9-Hole Peg Test	muscle	0.279	0.124	0.025	0.322
Clinical	9-Hole Peg Test	organismal	0.223	0.147	0.130	0.409
Clinical	9-Hole Peg Test	pancreas	-0.103	0.139	0.460	0.715
Clinical	Processing speed test	adipose	-0.278	0.175	0.113	0.367
Clinical	Processing speed test	artery	0.317	0.166	0.058	0.367
Clinical	Processing speed test	brain	-0.132	0.170	0.437	0.581
Clinical	Processing speed test	systemic	-0.331	0.197	0.095	0.367
Clinical	Processing speed test	heart	0.216	0.192	0.262	0.486
Clinical	Processing speed test	immune	-0.124	0.163	0.447	0.581
Clinical	Processing speed test	intestine	-0.096	0.182	0.601	0.651
Clinical	Processing speed test	kidney	-0.455	0.325	0.162	0.422
Clinical	Processing speed test	liver	-0.105	0.159	0.508	0.600
Clinical	Processing speed test	lung	-0.200	0.238	0.402	0.581
Clinical	Processing speed test	muscle	-0.300	0.161	0.063	0.367
Clinical	Processing speed test	organismal	-0.243	0.190	0.203	0.440
Clinical	Processing speed test	pancreas	0.082	0.184	0.657	0.657
Clinical	Walking speed test	adipose	0.007	0.006	0.260	0.563
Clinical	Walking speed test	artery	-0.002	0.006	0.726	0.858
Clinical	Walking speed test	brain	0.003	0.006	0.592	0.858
Clinical	Walking speed test	systemic	0.020	0.007	0.005	0.036
Clinical	Walking speed test	heart	0.001	0.007	0.862	0.862
Clinical	Walking speed test	immune	-0.002	0.006	0.685	0.858
Clinical	Walking speed test	intestine	-0.003	0.007	0.601	0.858
Clinical	Walking speed test	kidney	0.011	0.012	0.374	0.694
Clinical	Walking speed test	liver	0.001	0.006	0.861	0.862
Clinical	Walking speed test	lung	0.014	0.009	0.116	0.376
Clinical	Walking speed test	muscle	0.019	0.006	0.002	0.024
Clinical	Walking speed test	organismal	0.017	0.007	0.013	0.058
Clinical	Walking speed test	pancreas	-0.008	0.007	0.216	0.562
Clinical	gARMSS	adipose	0.093	0.044	0.036	0.118
Clinical	gARMSS	artery	0.056	0.040	0.163	0.354
Clinical	gARMSS	brain	0.035	0.042	0.411	0.594
Clinical	gARMSS	systemic	0.142	0.049	0.005	0.029
Clinical	gARMSS	heart	0.059	0.048	0.223	0.415
Clinical	gARMSS	immune	0.058	0.038	0.124	0.323
Clinical	gARMSS	intestine	-0.029	0.043	0.511	0.664
Clinical	gARMSS	kidney	0.002	0.083	0.978	0.978
Clinical	gARMSS	liver	0.006	0.039	0.882	0.955
Clinical	gARMSS	lung	0.051	0.056	0.370	0.594
Clinical	gARMSS	muscle	0.170	0.038	1.15e-05	1.49e-04
Clinical	gARMSS	organismal	0.124	0.048	0.011	0.047
Clinical	gARMSS	pancreas	-0.016	0.049	0.738	0.872
MRI	Cerebral white matter volume	adipose	-1.87e-04	2.84e-04	0.511	0.831
MRI	Cerebral white matter volume	artery	-2.69e-04	2.67e-04	0.316	0.729
MRI	Cerebral white matter volume	brain	-7.71e-04	2.70e-04	0.005	0.061
MRI	Cerebral white matter volume	systemic	-7.38e-05	3.18e-04	0.817	0.900
MRI	Cerebral white matter volume	heart	-5.72e-04	3.19e-04	0.074	0.479
MRI	Cerebral white matter volume	immune	-2.17e-06	2.59e-04	0.993	0.993
MRI	Cerebral white matter volume	intestine	-2.73e-04	2.83e-04	0.336	0.729
MRI	Cerebral white matter volume	kidney	-1.98e-04	5.12e-04	0.699	0.900
MRI	Cerebral white matter volume	liver	-4.02e-04	2.61e-04	0.125	0.505
MRI	Cerebral white matter volume	lung	9.39e-05	3.67e-04	0.798	0.900
MRI	Cerebral white matter volume	muscle	-1.98e-04	2.62e-04	0.451	0.831
MRI	Cerebral white matter volume	organismal	-6.54e-05	3.06e-04	0.831	0.900
MRI	Cerebral white matter volume	pancreas	-4.32e-04	3.03e-04	0.155	0.505
MRI	Cortical gray matter volume	adipose	-3.12e-04	2.70e-04	0.247	0.402
MRI	Cortical gray matter volume	artery	5.32e-06	2.55e-04	0.983	0.983
MRI	Cortical gray matter volume	brain	-4.41e-04	2.60e-04	0.091	0.236
MRI	Cortical gray matter volume	systemic	-7.09e-04	2.99e-04	0.018	0.105
MRI	Cortical gray matter volume	heart	-8.41e-04	3.01e-04	0.006	0.072
MRI	Cortical gray matter volume	immune	-1.90e-04	2.47e-04	0.443	0.576
MRI	Cortical gray matter volume	intestine	-3.47e-04	2.69e-04	0.200	0.402
MRI	Cortical gray matter volume	kidney	2.73e-04	4.87e-04	0.575	0.623
MRI	Cortical gray matter volume	liver	-5.33e-04	2.48e-04	0.032	0.105
MRI	Cortical gray matter volume	lung	2.07e-04	3.49e-04	0.552	0.623
MRI	Cortical gray matter volume	muscle	-2.15e-04	2.50e-04	0.389	0.562
MRI	Cortical gray matter volume	organismal	-6.51e-04	2.89e-04	0.025	0.105
MRI	Cortical gray matter volume	pancreas	-3.56e-04	2.89e-04	0.219	0.402
MRI	Subcortical gray matter volume	adipose	-5.85e-05	4.27e-05	0.172	0.354
MRI	Subcortical gray matter volume	artery	-8.69e-06	4.05e-05	0.830	0.899
MRI	Subcortical gray matter volume	brain	-1.51e-04	4.04e-05	2.19e-04	0.003
MRI	Subcortical gray matter volume	systemic	-3.93e-05	4.79e-05	0.413	0.537
MRI	Subcortical gray matter volume	heart	-1.24e-04	4.78e-05	0.010	0.035
MRI	Subcortical gray matter volume	immune	-2.08e-05	3.91e-05	0.596	0.704
MRI	Subcortical gray matter volume	intestine	-1.47e-04	4.19e-05	5.18e-04	0.003
MRI	Subcortical gray matter volume	kidney	2.73e-06	7.74e-05	0.972	0.972
MRI	Subcortical gray matter volume	liver	-5.91e-05	3.95e-05	0.136	0.353
MRI	Subcortical gray matter volume	lung	5.25e-05	5.53e-05	0.343	0.537
MRI	Subcortical gray matter volume	muscle	-5.19e-05	3.95e-05	0.190	0.354
MRI	Subcortical gray matter volume	organismal	-3.92e-05	4.62e-05	0.397	0.537
MRI	Subcortical gray matter volume	pancreas	-1.17e-04	4.54e-05	0.011	0.035
MRI	T2 lesion volume	adipose	1.37e-05	9.01e-05	0.879	0.879
MRI	T2 lesion volume	artery	5.77e-05	8.50e-05	0.498	0.720
MRI	T2 lesion volume	brain	2.38e-04	8.59e-05	0.006	0.077
MRI	T2 lesion volume	systemic	1.12e-04	1.01e-04	0.267	0.695
MRI	T2 lesion volume	heart	-1.93e-05	1.02e-04	0.849	0.879
MRI	T2 lesion volume	immune	1.94e-05	8.23e-05	0.814	0.879
MRI	T2 lesion volume	intestine	1.39e-04	8.97e-05	0.123	0.535
MRI	T2 lesion volume	kidney	-1.10e-04	1.63e-04	0.498	0.720
MRI	T2 lesion volume	liver	1.89e-04	8.26e-05	0.023	0.147
MRI	T2 lesion volume	lung	9.35e-05	1.16e-04	0.422	0.720
MRI	T2 lesion volume	muscle	-8.09e-05	8.32e-05	0.332	0.719
MRI	T2 lesion volume	organismal	1.35e-04	9.69e-05	0.166	0.539
MRI	T2 lesion volume	pancreas	4.16e-05	9.67e-05	0.667	0.868
MRI	Thalamic volume	adipose	-2.40e-05	1.46e-05	0.102	0.189
MRI	Thalamic volume	artery	9.52e-06	1.39e-05	0.493	0.641
MRI	Thalamic volume	brain	-5.87e-05	1.38e-05	2.71e-05	3.52e-04
MRI	Thalamic volume	systemic	-1.46e-05	1.64e-05	0.375	0.541
MRI	Thalamic volume	heart	-2.71e-05	1.65e-05	0.101	0.189
MRI	Thalamic volume	immune	-7.52e-06	1.34e-05	0.576	0.681
MRI	Thalamic volume	intestine	-5.44e-05	1.43e-05	1.81e-04	0.001
MRI	Thalamic volume	kidney	5.81e-06	2.65e-05	0.827	0.827
MRI	Thalamic volume	liver	-2.63e-05	1.35e-05	0.053	0.143
MRI	Thalamic volume	lung	8.89e-06	1.90e-05	0.640	0.693
MRI	Thalamic volume	muscle	-2.60e-05	1.35e-05	0.055	0.143
MRI	Thalamic volume	organismal	-1.43e-05	1.58e-05	0.367	0.541
MRI	Thalamic volume	pancreas	-4.27e-05	1.56e-05	0.006	0.028
MRI	Whole brain volume	adipose	-8.50e-04	5.05e-04	0.094	0.159
MRI	Whole brain volume	artery	-9.35e-05	4.79e-04	0.846	0.916
MRI	Whole brain volume	brain	-0.002	4.82e-04	0.002	0.023
MRI	Whole brain volume	systemic	-9.72e-04	5.65e-04	0.087	0.159
MRI	Whole brain volume	heart	-0.002	5.65e-04	0.006	0.037
MRI	Whole brain volume	immune	-3.74e-04	4.63e-04	0.420	0.496
MRI	Whole brain volume	intestine	-0.001	5.03e-04	0.024	0.078
MRI	Whole brain volume	kidney	-8.68e-06	9.17e-04	0.992	0.992
MRI	Whole brain volume	liver	-0.001	4.64e-04	0.009	0.039
MRI	Whole brain volume	lung	6.32e-04	6.55e-04	0.335	0.436
MRI	Whole brain volume	muscle	-5.82e-04	4.68e-04	0.215	0.311
MRI	Whole brain volume	organismal	-9.05e-04	5.45e-04	0.098	0.159
MRI	Whole brain volume	pancreas	-0.001	5.41e-04	0.039	0.102
OCT	GCIPL thickness	adipose	-0.189	0.163	0.247	0.634
OCT	GCIPL thickness	artery	-0.215	0.156	0.171	0.634
OCT	GCIPL thickness	brain	-0.106	0.175	0.545	0.634
OCT	GCIPL thickness	systemic	-0.117	0.194	0.548	0.634
OCT	GCIPL thickness	heart	-0.260	0.192	0.176	0.634
OCT	GCIPL thickness	immune	0.145	0.154	0.346	0.634
OCT	GCIPL thickness	intestine	-0.141	0.166	0.397	0.634
OCT	GCIPL thickness	kidney	-0.288	0.319	0.368	0.634
OCT	GCIPL thickness	liver	-0.056	0.153	0.716	0.716
OCT	GCIPL thickness	lung	0.161	0.206	0.436	0.634
OCT	GCIPL thickness	muscle	-0.350	0.152	0.022	0.290
OCT	GCIPL thickness	organismal	-0.140	0.187	0.457	0.634
OCT	GCIPL thickness	pancreas	0.094	0.172	0.585	0.634
OCT	pRNFL thickness	adipose	-0.086	0.086	0.314	0.467
OCT	pRNFL thickness	artery	-0.081	0.082	0.324	0.467
OCT	pRNFL thickness	brain	-0.212	0.091	0.021	0.134
OCT	pRNFL thickness	systemic	-0.170	0.101	0.094	0.280
OCT	pRNFL thickness	heart	-0.150	0.101	0.138	0.299
OCT	pRNFL thickness	immune	0.025	0.081	0.760	0.898
OCT	pRNFL thickness	intestine	-0.090	0.087	0.304	0.467
OCT	pRNFL thickness	kidney	0.133	0.168	0.427	0.555
OCT	pRNFL thickness	liver	-0.147	0.080	0.066	0.280
OCT	pRNFL thickness	lung	0.014	0.108	0.900	0.975
OCT	pRNFL thickness	muscle	-0.256	0.079	0.001	0.018
OCT	pRNFL thickness	organismal	-0.158	0.098	0.108	0.280
OCT	pRNFL thickness	pancreas	3.73e-04	0.090	0.997	0.997

### Sheet: S2
Values were derived from two sets of analyses performed separately for each protein in the Johns Hopkins Multiple Sclerosis Precision Medicine Center of Excellence cohort. First, differences in protein abundance between individuals with multiple sclerosis (MS) and healthy controls (HC) were estimated using linear regression models with protein abundance as the dependent variable and MS status as the independent variable. Second, to identify aging driver proteins, multivariable linear regression models were fitted with protein contribution to proteomic age (defined as normalized abundance multiplied by the corresponding coefficient from the aging model) as the dependent variable and MS status as the primary independent variable, adjusted for chronological age, sex, and race. False discovery rate (FDR) correction was applied within each organ for both analyses.
					MS vs HC				Aging Driver Analysis
Organ	GeneName	EntrezGeneID	UniProt	Aging Model Coefficient	Estimate	Std Error	P value	FDR	Estimate	Std Error	P value	FDR
Adipose	FABP4	2167	P15090	4.977	0.302	0.152021	0.048	0.161	1.526	0.662	0.022	0.087
Adipose	ADIPOQ	9370	Q15848	1.076	0.267	0.152186	0.081	0.161	0.288	0.154	0.061	0.122
Adipose	TNMD	64102	Q9H2S6	0.114	0.138	0.152619	0.366	0.465	0.016	0.017	0.358	0.400
Adipose	ITLN1	55600	Q8WWA0	0.977	-0.112	0.152673	0.465	0.465	-0.112	0.133	0.400	0.400
Artery	TNFRSF11B	4982	O00300	4.159	0.307	0.151992	0.044	0.242	1.299	0.602	0.032	0.215
Artery	MGP	4256	P08493	0.175	-0.259	0.15222	0.090	0.242	-0.045	0.027	0.091	0.215
Artery	MRAP2	112609	Q96G30	-0.195	-0.245	0.152276	0.108	0.242	0.048	0.029	0.107	0.215
Artery	MFGE8	4240	Q08431	-0.366	0.247	0.15227	0.106	0.242	-0.089	0.056	0.109	0.215
Artery	BGN	633	P21810	0.097	-0.224	0.152362	0.143	0.258	-0.022	0.014	0.120	0.215
Artery	FRZB	2487	Q92765	0.139	-0.143	0.152608	0.351	0.432	-0.021	0.020	0.290	0.429
Artery	ACAN	176	P16112	0.146	0.141	0.152611	0.354	0.432	0.021	0.022	0.350	0.429
Artery	COL8A1	1295	P27658	-0.081	0.133	0.15263	0.384	0.432	-0.011	0.012	0.381	0.429
Artery	THBS2	7058	P35442	0.251	-0.019	0.152774	0.903	0.903	-0.004	0.037	0.906	0.906
Brain	KLC1	3831	Q07866	-0.217	-0.482	0.150838	0.002	0.085	0.104	0.032	0.001	0.070
Brain	OMG	4974	P23515	-0.250	-0.496	0.150727	0.001	0.085	0.124	0.038	0.001	0.070
Brain	PIP4K2A	5305	P48426	0.202	-0.470	0.150937	0.002	0.085	-0.095	0.030	0.002	0.070
Brain	GAP43	2596	P17677	-0.191	-0.447	0.151116	0.003	0.085	0.085	0.028	0.003	0.077
Brain	MOG	4340	Q16653	0.088	0.445	0.151128	0.003	0.085	0.039	0.013	0.003	0.077
Brain	TMEFF1	8577	Q8IYR6	-0.144	-0.446	0.15112	0.003	0.085	0.064	0.021	0.003	0.077
Brain	TMOD2	29767	Q9NZR1	0.112	-0.439	0.151169	0.004	0.085	-0.049	0.017	0.004	0.077
Brain	PPP3CA,PPP3R1	55305534	Q08209,P63098	0.379	-0.404	0.151417	0.008	0.154	-0.153	0.056	0.007	0.137
Brain	NRGN	4900	Q92686	-0.076	-0.385	0.151547	0.012	0.175	0.029	0.011	0.009	0.152
Brain	FAM163B	642968	P0C2L3	-0.065	-0.376	0.151598	0.013	0.175	0.025	0.010	0.010	0.152
Brain	PDYN	5173	P01213	-0.131	-0.391	0.151507	0.010	0.175	0.051	0.020	0.010	0.152
Brain	PDXP	57026	Q96GD0	0.174	-0.379	0.15158	0.013	0.175	-0.066	0.026	0.012	0.159
Brain	CNP	1267	P09543	0.156	-0.374	0.151611	0.014	0.175	-0.058	0.023	0.013	0.159
Brain	CAMK2B	816	Q13554	-0.122	-0.365	0.15167	0.017	0.182	0.044	0.018	0.015	0.160
Brain	LANCL1	10314	O43813	-0.644	-0.358	0.151708	0.019	0.184	0.232	0.096	0.016	0.160
Brain	PPP3R1	5534	P63098	0.431	-0.369	0.151644	0.015	0.180	-0.158	0.065	0.016	0.160
Brain	PACSIN1	29993	Q9BY11	0.139	-0.358	0.151713	0.019	0.184	-0.049	0.021	0.018	0.175
Brain	IGLON5	402665	A6NGN9	1.706	-0.339	0.151823	0.026	0.209	-0.583	0.248	0.019	0.175
Brain	GPC5	2262	P78333	-0.455	-0.341	0.151808	0.025	0.209	0.155	0.068	0.023	0.182
Brain	ADAM22	53616	Q9P0K1	-0.171	-0.345	0.151786	0.023	0.205	0.059	0.026	0.024	0.182
Brain	AGAP2	116986	Q99490	-0.499	-0.334	0.15185	0.028	0.217	0.166	0.073	0.024	0.182
Brain	LRFN2	57497	Q9ULH4	0.032	-0.347	0.151778	0.023	0.205	-0.011	0.005	0.024	0.182
Brain	BCAN	63827	Q96GW7	-0.296	-0.322	0.151913	0.034	0.238	0.095	0.044	0.032	0.229
Brain	GRIA4	2893	P48058	0.007	0.322	0.151914	0.035	0.238	0.002	0.001	0.034	0.229
Brain	RAB6B	51560	Q9NRW1	-0.202	-0.315	0.151952	0.039	0.244	0.063	0.030	0.035	0.229
Brain	TNR	7143	Q92752	-0.328	-0.321	0.151922	0.035	0.238	0.105	0.050	0.035	0.229
Brain	QDPR	5860	P09417	-0.144	-0.315	0.151954	0.039	0.244	0.045	0.022	0.039	0.242
Brain	PAK5	57144	Q9P286	-0.410	-0.307	0.151991	0.044	0.264	0.126	0.062	0.044	0.257
Brain	CADM2	253559	Q8N3J6	-0.205	0.295	0.152056	0.053	0.275	-0.060	0.030	0.046	0.257
Brain	SYT2	127833	Q8N9I0	0.093	0.303	0.152015	0.047	0.269	0.028	0.014	0.046	0.257
Brain	WSCD2	9671	Q2TBF2	0.274	-0.298	0.152038	0.051	0.269	-0.081	0.041	0.049	0.257
Brain	GAS7	8522	O60861	-0.110	0.298	0.15204	0.051	0.269	-0.033	0.017	0.050	0.257
Brain	NCAN	1463	O14594	-0.235	-0.288	0.152088	0.059	0.287	0.068	0.035	0.050	0.257
Brain	KCNN1	3780	Q92952	-0.127	0.298	0.152039	0.051	0.269	-0.038	0.019	0.051	0.257
Brain	CCK	885	P06307	0.311	-0.289	0.152085	0.058	0.287	-0.090	0.047	0.056	0.272
Brain	SYT4	6860	Q9H2B2	-0.231	-0.282	0.152114	0.064	0.291	0.065	0.035	0.062	0.289
Brain	PCDH8	5100	O95206	0.044	-0.286	0.152097	0.061	0.287	-0.012	0.007	0.063	0.289
Brain	FGF3	2248	P11487	0.171	0.282	0.152118	0.065	0.291	0.048	0.026	0.065	0.292
Brain	CA11	770	O75493	0.371	0.279	0.152132	0.068	0.297	0.103	0.056	0.067	0.294
Brain	CNDP1	84735	Q96KN2	-0.866	-0.272	0.152164	0.075	0.312	0.236	0.130	0.070	0.299
Brain	APLP1	333	P51693	-0.265	-0.268	0.152181	0.079	0.322	0.071	0.039	0.072	0.300
Brain	MDGA1	266727	Q8NFP4	0.067	-0.263	0.152204	0.085	0.333	-0.018	0.010	0.074	0.300
Brain	HEPACAM	220296	Q14CZ8	-0.033	-0.272	0.152161	0.074	0.312	0.009	0.005	0.075	0.300
Brain	PRKCG	5582	P05129	-0.254	0.262	0.152205	0.086	0.333	-0.067	0.039	0.084	0.329
Brain	CNTN1	1272	Q12860	-0.372	-0.252	0.152249	0.099	0.375	0.094	0.056	0.093	0.353
Brain	HECW1	23072	Q76N89	0.185	0.250	0.152259	0.102	0.379	0.046	0.028	0.105	0.389
Brain	NGFR	4804	P08138	-0.205	0.247	0.152269	0.105	0.383	-0.051	0.031	0.107	0.389
Brain	FKBP1B	2281	P68106	0.132	-0.241	0.152294	0.114	0.400	-0.032	0.020	0.114	0.409
Brain	STX1B	112755	P61266	0.114	0.241	0.152295	0.114	0.400	0.027	0.017	0.117	0.410
Brain	SV2A	9900	Q7L0J3	-0.026	0.235	0.152317	0.123	0.408	-0.006	0.004	0.125	0.422
Brain	MEPE	56955	Q9NQ76	-0.083	0.235	0.152318	0.124	0.408	-0.019	0.013	0.126	0.422
Brain	JPH3	57338	Q8WXH2	-0.151	-0.235	0.152318	0.124	0.408	0.035	0.023	0.128	0.422
Brain	LRRTM1	347730	Q86UE6	0.225	0.222	0.152369	0.146	0.474	0.050	0.034	0.138	0.448
Brain	NPTXR	23467	O95502	-1.093	-0.209	0.152415	0.172	0.518	0.234	0.164	0.153	0.486
Brain	TMPRSS5	80975	Q9H3S3	-0.212	-0.212	0.152403	0.164	0.518	0.045	0.032	0.164	0.504
Brain	SMIM13	221710	P0DJ93	0.154	0.211	0.152406	0.166	0.518	0.033	0.024	0.167	0.504
Brain	CNTNAP2	26047	Q9UHC6	0.232	-0.205	0.152427	0.179	0.531	-0.048	0.035	0.168	0.504
Brain	SEPT3	55964	Q9UH03	0.183	0.209	0.152415	0.172	0.518	0.038	0.028	0.170	0.504
Brain	DEFB112	245915	Q30KQ8	-0.139	0.202	0.152439	0.186	0.543	-0.027	0.021	0.186	0.534
Brain	STMN2	11075	Q93045	0.559	-0.197	0.152454	0.197	0.564	-0.111	0.084	0.186	0.534
Brain	HS3ST4	9951	Q9Y661	-0.126	0.194	0.152463	0.203	0.574	-0.024	0.019	0.203	0.572
Brain	PTPRR	5801	Q15256	-0.145	0.192	0.15247	0.208	0.578	-0.028	0.022	0.206	0.572
Brain	TMEM132B	114795	Q14DG7	-0.545	-0.189	0.15248	0.216	0.591	0.103	0.082	0.209	0.573
Brain	NRXN2	9379	P58401	-0.117	-0.184	0.152497	0.229	0.607	0.021	0.018	0.230	0.600
Brain	VWC2L	402117	B2RUY7	-0.019	0.180	0.152507	0.238	0.613	-0.004	0.003	0.231	0.600
Brain	NAPB	63908	Q9H115	0.017	0.184	0.152495	0.228	0.607	0.003	0.003	0.232	0.600
Brain	RGS8	85397	P57771	0.070	-0.181	0.152505	0.236	0.613	-0.013	0.011	0.233	0.600
Brain	KIAA1549L	25758	Q6ZVL6	0.026	-0.178	0.152514	0.244	0.618	-0.005	0.004	0.248	0.630
Brain	ADAM11	4185	O75078	0.140	-0.168	0.152544	0.273	0.675	-0.023	0.021	0.270	0.674
Brain	CDH7	1005	Q9ULB5	-0.170	-0.167	0.152545	0.274	0.675	0.028	0.026	0.278	0.685
Brain	CBLN1	869	P23435	0.168	0.165	0.15255	0.279	0.679	0.027	0.025	0.284	0.690
Brain	NRXN1	9378	Q9ULB1	-0.092	-0.160	0.152565	0.295	0.708	0.015	0.014	0.301	0.716
Brain	CADM3	57863	Q8N126	-0.175	0.158	0.152569	0.300	0.709	-0.027	0.026	0.306	0.716
Brain	TTC9B	148014	Q8N6N2	-0.150	0.155	0.152578	0.311	0.721	-0.023	0.023	0.310	0.716
Brain	IFNA21	3452	P01568	0.084	0.153	0.152583	0.317	0.721	0.013	0.013	0.311	0.716
Brain	CLEC2L	154790	P0C7M8	0.049	0.154	0.152581	0.315	0.721	0.007	0.007	0.329	0.719
Brain	LRRTM4	80059	Q86VH4	-0.106	0.147	0.152597	0.335	0.725	-0.016	0.016	0.331	0.719
Brain	RAPGEF5	9771	Q92565	-0.177	-0.148	0.152596	0.334	0.725	0.026	0.027	0.331	0.719
Brain	ARPP21	10777	Q9UBL0	0.131	-0.147	0.152596	0.334	0.725	-0.019	0.020	0.337	0.719
Brain	CAMK4	814	Q16566	-0.121	0.148	0.152595	0.333	0.725	-0.017	0.018	0.344	0.719
Brain	TMEM132D	121256	Q14C87	0.154	-0.139	0.152617	0.364	0.728	-0.022	0.023	0.345	0.719
Brain	PRKAR1B	5575	P31321	-0.191	-0.140	0.152615	0.360	0.728	0.027	0.029	0.347	0.719
Brain	KCNE5	23630	Q9UJ90	0.142	0.144	0.152605	0.346	0.728	0.020	0.022	0.348	0.719
Brain	DCLK3	85443	Q9C098	0.122	0.139	0.152616	0.363	0.728	0.017	0.019	0.354	0.719
Brain	NRXN3	9369	Q9Y4C0	0.337	0.141	0.152611	0.355	0.728	0.047	0.051	0.355	0.719
Brain	RTN4R	65078	Q9BZR6	0.369	0.138	0.152618	0.366	0.728	0.051	0.056	0.361	0.719
Brain	STMN4	81551	Q9H169	0.143	-0.143	0.152607	0.350	0.728	-0.020	0.022	0.362	0.719
Brain	LRRTM2	26045	O43300	-0.622	0.137	0.152621	0.371	0.728	-0.084	0.094	0.370	0.723
Brain	ENPP6	133121	Q6UWR7	-0.073	0.133	0.152629	0.383	0.728	-0.010	0.011	0.372	0.723
Brain	MEGF10	84466	Q96KG7	-0.188	-0.135	0.152625	0.377	0.728	0.026	0.029	0.376	0.723
Brain	OLFM3	118427	Q96PB7	-0.039	0.134	0.152629	0.382	0.728	-0.005	0.006	0.384	0.730
Brain	PMP2	5375	P02689	0.200	-0.129	0.152639	0.400	0.748	-0.025	0.031	0.405	0.754
Brain	AQP4	361	P55087	0.091	-0.128	0.15264	0.402	0.748	-0.012	0.014	0.407	0.754
Brain	LCTL	197021	Q6UWM7	0.117	0.123	0.152651	0.420	0.773	0.015	0.018	0.409	0.754
Brain	ADCYAP1	116	P18509	0.146	0.122	0.152653	0.424	0.773	0.018	0.022	0.428	0.780
Brain	ATP1B2	482	P14415	-0.269	-0.115	0.152667	0.453	0.817	0.032	0.041	0.436	0.787
Brain	ANGPTL7	10218	O43827	-0.002	0.112	0.152673	0.465	0.831	-2.77e-04	3.79e-04	0.466	0.828
Brain	OPALIN	93377	Q96PE5	0.045	0.109	0.152678	0.477	0.834	0.005	0.007	0.470	0.828
Brain	TRIL	9865	Q7L0X0	0.091	-0.110	0.152676	0.472	0.834	-0.010	0.014	0.473	0.828
Brain	MFRP	83552	Q9BY79	0.083	-0.105	0.152685	0.491	0.851	-0.009	0.013	0.498	0.863
Brain	CRH	1392	P06850	-0.132	-0.097	0.152699	0.527	0.882	0.013	0.020	0.525	0.877
Brain	CALN1	83698	Q9BXU9	0.120	0.093	0.152704	0.542	0.882	0.011	0.018	0.538	0.877
Brain	IL9	3578	P15248	0.207	0.087	0.152714	0.568	0.882	0.019	0.031	0.539	0.877
Brain	NPTX1	4884	Q15818	0.071	-0.094	0.152703	0.538	0.882	-0.007	0.011	0.539	0.877
Brain	AK5	26289	Q9Y6K8	0.111	-0.095	0.152702	0.535	0.882	-0.010	0.017	0.545	0.877
Brain	IDS	3423	P22304	0.116	0.093	0.152705	0.543	0.882	0.011	0.018	0.548	0.877
Brain	CNTF	1270	P26441	-0.078	0.090	0.152709	0.555	0.882	-0.007	0.012	0.550	0.877
Brain	PRLH	51052	P81277	-0.117	-0.087	0.152713	0.568	0.882	0.011	0.018	0.557	0.877
Brain	SPOCK1	6695	Q08629	-0.093	-0.090	0.152709	0.556	0.882	0.008	0.014	0.560	0.877
Brain	GABBR2	9568	O75899	-0.165	-0.089	0.152711	0.559	0.882	0.015	0.025	0.561	0.877
Brain	NEFL	4747	P07196	0.897	-0.083	0.15272	0.589	0.882	-0.078	0.135	0.564	0.877
Brain	CHD7	55636	Q9P2D1	-0.129	0.090	0.15271	0.557	0.882	-0.011	0.020	0.567	0.877
Brain	CACNB4	785	O00305	-0.176	-0.085	0.152717	0.580	0.882	0.015	0.027	0.581	0.877
Brain	NCMAP	400746	Q5T1S8	-0.134	0.085	0.152717	0.580	0.882	-0.011	0.020	0.581	0.877
Brain	PLEKHA4	57664	Q9H4M7	-0.155	0.085	0.152716	0.577	0.882	-0.013	0.024	0.584	0.877
Brain	CRTAM	56253	O95727	0.146	0.082	0.152721	0.592	0.882	0.011	0.021	0.596	0.877
Brain	GAD1	2571	Q99259	-0.123	-0.081	0.152722	0.595	0.882	0.010	0.019	0.611	0.877
Brain	PSD2	84249	Q9BQI7	-0.327	-0.073	0.152732	0.631	0.887	0.025	0.050	0.614	0.877
Brain	PRRG1	5638	O14668	0.066	-0.076	0.152728	0.617	0.887	-0.005	0.010	0.615	0.877
Brain	NAP1L2	4674	Q9ULW6	0.071	-0.078	0.152727	0.611	0.887	-0.005	0.011	0.623	0.877
Brain	SYNGR3	9143	O43761	-0.254	0.074	0.152732	0.630	0.887	-0.019	0.039	0.626	0.877
Brain	GHRH	2691	P01286	-0.126	0.077	0.152728	0.616	0.887	-0.009	0.019	0.627	0.877
Brain	SPOCK3	50859	Q9BQ16	0.084	-0.069	0.152737	0.651	0.887	-0.006	0.013	0.628	0.877
Brain	PIANP	196500	Q8IYJ0	0.624	-0.066	0.152741	0.668	0.892	-0.044	0.093	0.635	0.877
Brain	IFNA8	3445	P32881	0.126	-0.073	0.152732	0.633	0.887	-0.009	0.019	0.642	0.877
Brain	ENO2	2026	P09104	0.079	-0.071	0.152734	0.640	0.887	-0.006	0.012	0.644	0.877
Brain	HCN1	348980	O60741	-0.141	-0.070	0.152736	0.648	0.887	0.010	0.022	0.644	0.877
Brain	LCN8	138307	Q6JVE9	-0.188	0.069	0.152738	0.654	0.887	-0.013	0.029	0.653	0.877
Brain	SCN2B	6327	O60939	-0.165	0.071	0.152735	0.643	0.887	-0.011	0.025	0.653	0.877
Brain	CABP7	164633	Q86V35	-0.103	0.064	0.152742	0.674	0.892	-0.007	0.016	0.657	0.877
Brain	PEA15	8682	Q15121	0.183	0.064	0.152743	0.677	0.892	0.012	0.028	0.662	0.878
Brain	TRH	7200	P20396	0.024	-0.063	0.152743	0.678	0.892	-0.002	0.004	0.667	0.878
Brain	B4GALNT1	2583	Q00973	0.066	0.059	0.152747	0.698	0.899	0.004	0.010	0.686	0.889
Brain	EFNB3	1949	Q15768	-0.137	-0.059	0.152747	0.698	0.899	0.008	0.021	0.687	0.889
Brain	RGS7	6000	P49802	-0.165	-0.061	0.152745	0.688	0.898	0.010	0.025	0.691	0.889
Brain	KIRREL3	84623	Q8IZU9	0.079	0.056	0.15275	0.712	0.907	0.004	0.012	0.714	0.912
Brain	FSTL5	56884	Q8N475	-0.163	-0.056	0.152751	0.716	0.907	0.008	0.025	0.733	0.928
Brain	LRTM2	654429	Q8N967	-0.167	-0.051	0.152755	0.740	0.932	0.009	0.026	0.737	0.928
Brain	BIRC7	79444	Q96CA5	-0.043	0.047	0.152758	0.757	0.943	-0.002	0.007	0.753	0.941
Brain	SEZ6L	23544	Q9BYH1	-0.329	-0.045	0.15276	0.769	0.943	0.015	0.049	0.760	0.943
Brain	SYT9	143425	Q86SS6	0.258	0.045	0.15276	0.770	0.943	0.012	0.040	0.768	0.946
Brain	SNAP25	6616	P60880	0.012	-0.043	0.152761	0.776	0.943	-5.17e-04	0.002	0.781	0.950
Brain	LGI3	203190	Q8N145	-0.025	-0.043	0.152761	0.776	0.943	0.001	0.004	0.784	0.950
Brain	SNPH	9751	O15079	0.098	0.035	0.152766	0.819	0.956	0.004	0.015	0.805	0.950
Brain	CARTPT	9607	Q16568	-0.030	0.035	0.152767	0.820	0.956	-0.001	0.005	0.809	0.950
Brain	DPYSL5	56896	Q9BPU6	-0.408	0.038	0.152765	0.805	0.956	-0.015	0.062	0.809	0.950
Brain	CPLX2	10814	Q6PUV4	0.989	0.037	0.152765	0.811	0.956	0.034	0.147	0.818	0.950
Brain	MPZ	4359	P25189	-0.196	-0.038	0.152765	0.804	0.956	0.006	0.028	0.820	0.950
Brain	CPLX1	10815	O14810	1.178	0.035	0.152766	0.819	0.956	0.039	0.178	0.826	0.950
Brain	C11orf87	399947	Q6NUJ2	-0.192	-0.034	0.152767	0.825	0.956	0.006	0.029	0.828	0.950
Brain	NRG3	10718	P56975	0.225	-0.032	0.152768	0.833	0.956	-0.007	0.034	0.831	0.950
Brain	KCNIP1	30820	Q9NZI2	0.009	0.030	0.152769	0.842	0.957	2.81e-04	0.001	0.838	0.950
Brain	DGKB	1607	Q9Y6T7	-0.155	0.029	0.15277	0.849	0.959	-0.005	0.024	0.839	0.950
Brain	TAGLN3	29114	Q9UI15	-0.154	0.032	0.152768	0.836	0.956	-0.005	0.023	0.842	0.950
Brain	FGF17	8822	O60258	-0.064	0.027	0.15277	0.859	0.960	-0.002	0.010	0.852	0.956
Brain	TIAM1	7074	Q13009	0.079	0.026	0.152771	0.863	0.960	0.002	0.012	0.867	0.960
Brain	CNTN2	6900	Q02246	0.689	-0.025	0.152772	0.872	0.960	-0.016	0.101	0.872	0.960
Brain	OLFM1	10439	Q99784	0.698	-0.022	0.152772	0.885	0.968	-0.017	0.107	0.876	0.960
Brain	SHANK1	50944	Q9Y566	0.110	0.026	0.152771	0.866	0.960	0.003	0.017	0.878	0.960
Brain	BMP8B	656	P34820	0.224	0.018	0.152774	0.907	0.979	0.004	0.034	0.910	0.981
Brain	CNTNAP5	129684	Q8WYK1	0.007	-0.016	0.152774	0.917	0.979	-9.70e-05	9.96e-04	0.922	0.981
Brain	C1QL2	165257	Q7Z5L3	-0.257	0.013	0.152775	0.932	0.979	-0.004	0.039	0.928	0.981
Brain	FGF4	2249	P08620	0.200	-0.017	0.152774	0.912	0.979	-0.003	0.030	0.930	0.981
Brain	ACBD7	414149	Q8N6N7	-0.064	0.013	0.152775	0.934	0.979	-8.31e-04	0.010	0.933	0.981
Brain	ZNF382	84911	Q96SR6	0.181	-0.014	0.152775	0.929	0.979	-0.002	0.028	0.933	0.981
Brain	HTR6	3362	P50406	-0.279	0.014	0.152775	0.926	0.979	-0.003	0.043	0.936	0.981
Brain	FAM107A	11170	O95990	-0.253	-0.007	0.152776	0.965	0.993	0.002	0.039	0.952	0.987
Brain	GALNT13	114805	Q8IUC8	0.184	-0.008	0.152776	0.960	0.993	-0.002	0.028	0.954	0.987
Brain	SULT4A1	25830	Q9BR01	-0.105	-0.010	0.152776	0.947	0.987	8.30e-04	0.016	0.959	0.987
Brain	GPR101	83550	Q96P66	-0.150	0.002	0.152776	0.987	0.993	-7.05e-04	0.023	0.976	0.993
Brain	NPS	594857	P0C0P6	0.151	0.005	0.152776	0.975	0.993	-6.36e-04	0.021	0.976	0.993
Brain	LINGO1	84894	Q96FE5	0.313	0.002	0.152776	0.988	0.993	-6.87e-04	0.047	0.988	0.995
Brain	GPR26	2849	Q8NDV2	-0.100	-0.002	0.152776	0.987	0.993	1.95e-04	0.015	0.990	0.995
Brain	HS3ST5	222537	Q8IZT8	-0.389	-7.15e-04	0.152777	0.996	0.996	-4.03e-04	0.060	0.995	0.995
Brain	ALDOC	230	P09972	-2.528	-0.505	0.150648	8.78e-04	0.085	1.271	0.378	8.50e-04	0.070
Heart	TNNT2	7139	P45379	1.576	0.324	0.151906	0.034	0.135	0.505	0.223	0.024	0.097
Heart	BMP10	27302	O95393	-0.089	0.257	0.152227	0.092	0.166	-0.023	0.013	0.089	0.165
Heart	MYL7	58498	Q01449	-0.294	-0.229	0.152342	0.134	0.166	0.068	0.044	0.127	0.165
Heart	PXDNL	137902	A1KZ92	-0.103	0.211	0.152406	0.166	0.166	-0.022	0.016	0.165	0.165
Immune	IL17RA	23765	Q96F46	-0.114	0.472	0.150917	0.002	0.059	-0.054	0.017	0.002	0.062
Immune	LILRA5	353514	A6NI73	-0.138	0.440	0.151166	0.004	0.081	-0.061	0.020	0.002	0.063
Immune	LST1	7940	O00453	0.329	-0.443	0.151145	0.004	0.081	-0.145	0.050	0.004	0.078
Immune	VAV1	7409	P15498	-0.148	-0.428	0.151248	0.005	0.087	0.063	0.022	0.004	0.078
Immune	CD300A	11314	Q9UGN4	0.736	0.385	0.151546	0.012	0.132	0.277	0.099	0.005	0.080
Immune	SIRPB2	284759	Q5JXA9	0.216	-0.410	0.151376	0.007	0.111	-0.088	0.033	0.007	0.091
Immune	VSIR	64115	Q9H7M9	-0.137	-0.401	0.151435	0.008	0.117	0.055	0.020	0.007	0.091
Immune	IL2RB	3560	P14784	-0.095	0.377	0.151593	0.013	0.139	-0.035	0.013	0.008	0.097
Immune	LILRA2	11027	Q8N149	0.059	0.395	0.151475	0.009	0.118	0.023	0.009	0.009	0.099
Immune	KIR2DL3	3804	P43628	0.350	0.368	0.151651	0.016	0.145	0.128	0.052	0.015	0.136
Immune	CCL5	6352	P13501	-0.170	-0.361	0.151692	0.018	0.149	0.062	0.026	0.016	0.136
Immune	PYGL	5836	P06737	-0.155	-0.366	0.15166	0.016	0.145	0.056	0.023	0.016	0.136
Immune	FCGR3B	2215	O75015	0.477	0.352	0.151746	0.021	0.162	0.169	0.073	0.020	0.158
Immune	PRG2	5553	P13727	0.066	0.349	0.151762	0.022	0.162	0.023	0.010	0.021	0.158
Immune	PPBP	5473	P02775	-0.151	-0.341	0.151811	0.025	0.172	0.051	0.022	0.023	0.158
Immune	PF4	5196	P02776	-0.022	-0.339	0.151819	0.026	0.172	0.008	0.003	0.024	0.158
Immune	FERMT3	83706	Q86UX7	0.043	-0.327	0.151889	0.032	0.200	-0.014	0.006	0.029	0.182
Immune	RNASE2	6036	P10153	0.068	0.324	0.151902	0.033	0.200	0.022	0.010	0.033	0.189
Immune	CYTH4	27128	Q9UIA0	0.149	-0.319	0.151932	0.036	0.202	-0.047	0.022	0.036	0.189
Immune	GMFG	9535	O60234	0.438	-0.317	0.151941	0.038	0.202	-0.139	0.066	0.036	0.189
Immune	RGS18	64407	Q9NS28	-0.192	-0.316	0.151949	0.038	0.202	0.060	0.029	0.036	0.189
Immune	KIR3DL2	3812	P43630	0.069	0.304	0.152008	0.046	0.232	0.021	0.010	0.044	0.221
Immune	CD7	924	P09564	-0.163	0.292	0.152068	0.055	0.265	-0.048	0.025	0.055	0.265
Immune	KIR2DS4	3809	P43632	0.042	0.289	0.152083	0.058	0.265	0.012	0.006	0.059	0.273
Immune	CEACAM3	1084	P40198	0.133	-0.288	0.152087	0.059	0.265	-0.038	0.020	0.061	0.273
Immune	SIRPB1	10326	O00241	0.090	0.280	0.152124	0.066	0.286	0.025	0.014	0.067	0.290
Immune	AIF1	199	P55008	0.128	-0.278	0.152134	0.068	0.286	-0.035	0.019	0.069	0.290
Immune	IL1R2	7850	P27930	-1.560	-0.265	0.152192	0.082	0.324	0.418	0.235	0.077	0.312
Immune	HK3	3101	P52790	0.159	-0.261	0.152212	0.087	0.324	-0.042	0.024	0.081	0.317
Immune	C1orf162	128346	Q8NEQ5	0.039	-0.259	0.152221	0.090	0.324	-0.010	0.006	0.086	0.317
Immune	LILRA6	11025	Q6PI73	0.086	0.261	0.152212	0.087	0.324	0.022	0.013	0.086	0.317
Immune	FGR	2268	P09769	-0.105	-0.260	0.152214	0.088	0.324	0.027	0.016	0.088	0.317
Immune	KIR3DL1	3811	P43629	-0.064	-0.226	0.152351	0.138	0.446	0.015	0.009	0.095	0.332
Immune	PRG3	10394	Q9Y2Y8	-0.125	0.247	0.152269	0.105	0.368	-0.030	0.018	0.097	0.332
Immune	CR1	1378	P17927	-0.161	-0.237	0.152311	0.121	0.400	0.038	0.024	0.118	0.392
Immune	C1QC	714	P02747	-0.193	0.237	0.152309	0.120	0.400	-0.045	0.029	0.121	0.392
Immune	PILRA	29992	Q9UKJ1	0.182	-0.204	0.152431	0.181	0.529	-0.039	0.027	0.155	0.479
Immune	SIGLEC7	27036	Q9Y286	0.048	0.215	0.152394	0.160	0.503	0.010	0.007	0.156	0.479
Immune	RHOG	391	P84095	-0.084	-0.210	0.15241	0.169	0.518	0.018	0.013	0.167	0.493
Immune	IGHG4		P01861	0.176	-0.203	0.152436	0.184	0.529	-0.037	0.027	0.168	0.493
Immune	SRGN	5552	P10124	-0.127	-0.199	0.152449	0.193	0.529	0.025	0.019	0.174	0.498
Immune	LRTM1	57408	Q9HBL6	-0.121	0.200	0.152443	0.189	0.529	-0.024	0.019	0.194	0.532
Immune	MMP9	4318	P14780	-0.170	0.199	0.152448	0.193	0.529	-0.033	0.026	0.194	0.532
Immune	SIGLEC5	8778	O15389	0.046	0.197	0.152455	0.197	0.529	0.009	0.007	0.201	0.539
Immune	HBA1,HBB	30393043	P69905,P68871	-0.097	0.189	0.15248	0.215	0.556	-0.018	0.015	0.211	0.547
Immune	KIR2DL4	3805	Q99706	0.115	0.189	0.152481	0.216	0.556	0.022	0.018	0.213	0.547
Immune	CSF2RB	1439	P32927	0.104	0.186	0.15249	0.223	0.557	0.020	0.016	0.217	0.547
Immune	ELANE	1991	P08246	-0.103	-0.185	0.152492	0.225	0.557	0.019	0.015	0.222	0.548
Immune	ADGRE2	30817	Q9UHX3	0.770	-0.180	0.152508	0.238	0.578	-0.136	0.115	0.238	0.578
Immune	SIGLEC9	27180	Q9Y336	-0.053	-0.178	0.152514	0.244	0.580	0.009	0.008	0.252	0.600
Immune	LAT2	7462	Q9GZY6	-0.067	0.169	0.152539	0.268	0.614	-0.011	0.010	0.263	0.607
Immune	BST1	683	Q10588	-0.144	0.169	0.152539	0.268	0.614	-0.025	0.022	0.265	0.607
Immune	HBB	3043	P68871	0.009	0.164	0.152554	0.284	0.638	0.002	0.001	0.278	0.625
Immune	TREML2	79865	Q5T2D2	-0.108	0.146	0.152599	0.338	0.658	-0.016	0.015	0.290	0.642
Immune	FASLG	356	P48023	-0.124	0.159	0.152566	0.297	0.651	-0.020	0.019	0.300	0.644
Immune	CD5L	922	O43866	0.537	0.157	0.152573	0.305	0.651	0.084	0.081	0.305	0.644
Immune	LILRB3	107987462	O75022	-0.125	-0.158	0.15257	0.301	0.651	0.019	0.019	0.309	0.644
Immune	TBXAS1	6916	P24557	-0.010	0.153	0.152583	0.317	0.658	-0.002	0.002	0.317	0.644
Immune	CAMP	820	P49913	-0.094	-0.147	0.152597	0.335	0.658	0.014	0.014	0.328	0.644
Immune	FOLR3	2352	P41439	0.066	0.143	0.152607	0.349	0.658	0.010	0.010	0.334	0.644
Immune	TREML1	340205	Q86YW5	-0.016	-0.149	0.152593	0.330	0.658	0.002	0.002	0.335	0.644
Immune	PROK2	60675	Q9HC23	-0.848	0.136	0.152623	0.373	0.672	-0.120	0.127	0.344	0.644
Immune	KIR2DL1	3802	P43626	-0.088	0.141	0.152611	0.355	0.658	-0.013	0.013	0.347	0.644
Immune	AZU1	566	P20160	0.106	0.142	0.152609	0.353	0.658	0.015	0.016	0.350	0.644
Immune	SELPLG	6404	Q14242	-0.351	0.142	0.152609	0.352	0.658	-0.049	0.052	0.352	0.644
Immune	CYTIP	9595	O60759	-0.126	-0.144	0.152606	0.347	0.658	0.018	0.019	0.353	0.644
Immune	ITGB2	3689	P05107	-0.210	0.139	0.152617	0.364	0.665	-0.029	0.032	0.370	0.666
Immune	CXCL1	2919	P09341	0.037	-0.134	0.152629	0.382	0.678	-0.005	0.005	0.378	0.671
Immune	RETN	56729	Q9HD89	0.138	0.130	0.152636	0.395	0.691	0.018	0.021	0.395	0.691
Immune	CXCL13	10563	O43927	0.815	-0.126	0.152646	0.411	0.710	-0.103	0.124	0.406	0.702
Immune	S100A12	6283	P80511	0.084	0.121	0.152655	0.428	0.725	0.010	0.013	0.418	0.709
Immune	LILRB1	10859	Q8NHL6	0.107	0.120	0.152658	0.434	0.725	0.012	0.015	0.427	0.709
Immune	NCF1	653361	P14598	0.051	0.118	0.152661	0.440	0.725	0.006	0.008	0.427	0.709
Immune	SELL	6402	P14151	-0.771	0.107	0.152682	0.484	0.741	-0.084	0.109	0.442	0.718
Immune	S100Z	170591	Q8WXG8	-0.091	0.117	0.152663	0.443	0.725	-0.011	0.014	0.448	0.718
Immune	CXCL6	6372	P80162	0.075	-0.115	0.152666	0.451	0.728	-0.009	0.011	0.452	0.718
Immune	SIGLEC12	89858	Q96PQ1	-0.120	-0.112	0.152673	0.464	0.731	0.014	0.018	0.456	0.718
Immune	CLEC12A	160364	Q5QGZ9	0.065	0.112	0.152672	0.462	0.731	0.007	0.010	0.468	0.729
Immune	MCEMP1	199675	Q8IX19	-0.018	-0.106	0.152683	0.486	0.741	0.002	0.003	0.487	0.747
Immune	XCL2	6846	Q9UBD3	-0.210	-0.106	0.152684	0.488	0.741	0.022	0.032	0.493	0.747
Immune	GCA	25801	P28676	-0.092	-0.100	0.152694	0.514	0.752	0.009	0.014	0.498	0.747
Immune	PLBD1	79887	Q6P4A8	0.617	-0.102	0.152691	0.505	0.752	-0.061	0.094	0.517	0.756
Immune	CEACAM8	1088	P31997	0.139	0.100	0.152694	0.514	0.752	0.013	0.021	0.519	0.756
Immune	IL18RAP	8807	O95256	-0.074	-0.098	0.152696	0.520	0.752	0.007	0.011	0.524	0.756
Immune	JAML	120425	Q86YT9	0.020	0.094	0.152704	0.541	0.760	0.002	0.003	0.528	0.756
Immune	RGS19	10287	P49795	-0.226	-0.093	0.152704	0.541	0.760	0.021	0.035	0.539	0.756
Immune	IGHG2		P01859	-0.093	0.091	0.152707	0.550	0.762	-0.009	0.014	0.545	0.756
Immune	CSF3R	1441	Q99062	-0.182	-0.093	0.152705	0.543	0.760	0.017	0.028	0.546	0.756
Immune	CD300LB	124599	A8K4G0	-0.031	0.090	0.15271	0.558	0.764	-0.003	0.005	0.568	0.772
Immune	ALPL	249	P05186	0.100	0.087	0.152714	0.570	0.764	0.009	0.015	0.571	0.772
Immune	CSF2RA	1438	P15509	-0.019	0.087	0.152714	0.569	0.764	-0.002	0.003	0.576	0.772
Immune	CEACAM21	90273	Q3KPI0	-0.077	0.080	0.152724	0.602	0.798	-0.006	0.012	0.603	0.791
Immune	HCK	3055	P08631	-0.076	-0.076	0.152729	0.621	0.802	0.006	0.012	0.609	0.791
Immune	LILRB2	10288	Q8N423	0.289	0.077	0.152727	0.615	0.802	0.022	0.044	0.609	0.791
Immune	FCAR	2204	P24071	-0.098	0.073	0.152732	0.633	0.802	-0.007	0.015	0.630	0.803
Immune	CLC	1178	Q05315	0.041	0.071	0.152735	0.643	0.802	0.003	0.006	0.631	0.803
Immune	CLEC4D	338339	Q8WXI8	-0.039	0.072	0.152733	0.636	0.802	-0.003	0.006	0.638	0.803
Immune	HMOX1	3162	P09601	-0.058	0.071	0.152734	0.641	0.802	-0.004	0.009	0.644	0.803
Immune	ICAM3	3385	P32942	-0.066	0.066	0.15274	0.664	0.821	-0.005	0.010	0.650	0.803
Immune	CFP	5199	P27918	-0.317	0.063	0.152743	0.679	0.822	-0.021	0.048	0.663	0.810
Immune	GNLY	10578	P22749	0.328	0.059	0.152748	0.701	0.833	0.020	0.049	0.683	0.820
Immune	COTL1	23406	Q14019	0.053	0.062	0.152745	0.685	0.822	0.003	0.008	0.687	0.820
Immune	PRSS57	400668	Q6UWY2	-0.145	0.065	0.152742	0.671	0.821	-0.009	0.021	0.689	0.820
Immune	CD177	57126	Q8N6Q3	0.149	-0.054	0.152752	0.722	0.851	-0.008	0.022	0.721	0.849
Immune	ARL11	115761	Q969Q4	-0.044	-0.044	0.15276	0.772	0.889	0.002	0.007	0.757	0.870
Immune	PF4V1	5197	P10720	-0.018	0.044	0.152761	0.776	0.889	-8.68e-04	0.003	0.757	0.870
Immune	FCRL6	343413	Q6DN72	0.111	-0.048	0.152757	0.752	0.878	-0.005	0.017	0.759	0.870
Immune	NCF2	4688	P19878	0.127	-0.027	0.15277	0.859	0.956	-0.005	0.019	0.812	0.922
Immune	CD72	971	P21854	0.103	0.032	0.152768	0.835	0.948	0.004	0.016	0.822	0.925
Immune	CEACAM4	1089	O75871	-0.213	-0.027	0.15277	0.858	0.956	0.006	0.033	0.853	0.952
Immune	TLR1	7096	Q15399	0.075	0.021	0.152773	0.892	0.956	0.002	0.011	0.881	0.953
Immune	PSTPIP1	9051	O43586	0.147	-0.020	0.152773	0.896	0.956	-0.003	0.022	0.885	0.953
Immune	MPO	4353	P05164	-0.075	-0.022	0.152772	0.885	0.956	0.002	0.012	0.888	0.953
Immune	C16orf54	283897	Q6UWD8	0.123	0.016	0.152774	0.916	0.956	0.002	0.019	0.898	0.953
Immune	FCGR1A	2209	P12314	0.167	0.021	0.152773	0.893	0.956	0.003	0.025	0.905	0.953
Immune	ARHGAP30	257106	Q7Z6I6	-0.131	0.021	0.152773	0.888	0.956	-0.002	0.020	0.909	0.953
Immune	FCGR2A	2212	P12318	0.103	-0.017	0.152774	0.914	0.956	-0.002	0.016	0.914	0.953
Immune	DEFA1	1667	P59665	0.031	-0.010	0.152776	0.948	0.956	-4.72e-04	0.005	0.921	0.953
Immune	CD244	51744	Q9BZW8	0.010	0.014	0.152775	0.929	0.956	1.49e-04	0.002	0.923	0.953
Immune	DPEP2	64174	Q9H4A9	-0.021	-0.015	0.152775	0.924	0.956	2.56e-04	0.003	0.935	0.958
Immune	HBD	3045	P02042	0.330	-0.011	0.152775	0.942	0.956	-0.003	0.050	0.947	0.962
Immune	GZMH	2999	P20718	-0.089	-0.010	0.152776	0.945	0.956	7.28e-04	0.014	0.957	0.965
Immune	GZMM	3004	P51124	0.089	0.003	0.152776	0.984	0.984	3.81e-04	0.014	0.978	0.978
Immune	TNFRSF1B	7133	P20333	0.900	0.753	0.148004	5.61e-07	7.07e-05	0.678	0.129	2.49e-07	3.13e-05
Immune	TREM1	54210	Q9NP99	3.939	0.510	0.150606	7.80e-04	0.049	2.005	0.566	4.45e-04	0.028
Immune	RAC2	5880	P15153	-0.414	-0.490	0.150777	0.001	0.053	0.203	0.061	9.05e-04	0.038
Intestine	MLN	4295	P12872	1.768	0.321	0.15192	0.035	0.528	0.566	0.237	0.017	0.319
Intestine	KRT20	54474	P35900	1.755	0.333	0.151856	0.029	0.528	0.582	0.252	0.021	0.319
Intestine	REG4	83998	Q9BYZ8	0.762	0.264	0.152199	0.084	0.729	0.202	0.108	0.062	0.624
Intestine	TMPRSS15	5651	P98073	0.217	0.253	0.152245	0.097	0.729	0.055	0.033	0.095	0.716
Intestine	PLA2G2C	391013	Q5R387	-0.263	0.218	0.152381	0.153	0.917	-0.058	0.040	0.149	0.889
Intestine	ADAMDEC1	27299	O15204	0.417	0.202	0.152438	0.186	0.930	0.085	0.063	0.178	0.889
Intestine	FABP6	2172	P51161	0.454	0.177	0.152517	0.247	0.964	0.082	0.069	0.238	0.959
Intestine	GUCA2B	2981	Q16661	0.297	0.159	0.152567	0.298	0.964	0.048	0.045	0.290	0.959
Intestine	LGALS4	3960	P56470	0.238	-0.155	0.152579	0.312	0.964	-0.036	0.036	0.317	0.959
Intestine	APOA4	337	P06727	-0.527	0.139	0.152616	0.362	0.964	-0.071	0.077	0.352	0.959
Intestine	ANXA13	312	P27216	-0.252	0.127	0.152643	0.406	0.964	-0.032	0.039	0.411	0.959
Intestine	CEACAM20	125931	Q6UY09	0.091	-0.119	0.152659	0.436	0.964	-0.011	0.014	0.447	0.959
Intestine	ZG16	653808	O60844	0.139	-0.086	0.152715	0.573	0.964	-0.010	0.013	0.454	0.959
Intestine	CEACAM7	1087	Q14002	-0.078	-0.113	0.152672	0.461	0.964	0.009	0.012	0.470	0.959
Intestine	CDHR5	53841	Q9HBB8	-0.607	0.108	0.15268	0.480	0.964	-0.064	0.093	0.488	0.959
Intestine	CA7	766	P43166	0.177	0.103	0.152689	0.502	0.964	0.017	0.027	0.521	0.959
Intestine	CLCA1	1179	A8K7I4	0.063	-0.092	0.152706	0.546	0.964	-0.006	0.010	0.553	0.959
Intestine	FABP2	2169	P12104	-0.594	-0.066	0.15274	0.664	0.964	0.041	0.090	0.650	0.959
Intestine	BTNL3	10917	Q6UXE8	0.048	0.070	0.152736	0.648	0.964	0.003	0.007	0.657	0.959
Intestine	INSL5	10022	Q9Y5Q6	0.320	0.064	0.152742	0.675	0.964	0.020	0.048	0.678	0.959
Intestine	ALPI	248	P09923	0.173	-0.065	0.152742	0.673	0.964	-0.010	0.026	0.694	0.959
Intestine	PLS1	5357	Q14651	0.091	-0.038	0.152765	0.805	0.983	-0.004	0.014	0.775	0.959
Intestine	CDH17	1015	Q12864	-0.301	0.030	0.152769	0.844	0.983	-0.011	0.044	0.802	0.959
Intestine	C17orf78	284099	Q8N4C9	0.075	0.037	0.152765	0.810	0.983	0.003	0.012	0.805	0.959
Intestine	HHLA2	11148	Q9UM44	-0.255	0.025	0.152771	0.870	0.983	-0.007	0.039	0.858	0.959
Intestine	CHST5	23563	Q9GZS9	-0.126	-0.019	0.152773	0.900	0.983	0.002	0.019	0.909	0.959
Intestine	SPINK4	27290	O60575	0.212	-0.017	0.152774	0.912	0.983	-0.003	0.032	0.922	0.959
Intestine	PYY	5697	P10082	1.229	0.008	0.152776	0.957	0.983	0.010	0.182	0.956	0.959
Intestine	LCT	3938	P09848	-0.379	-0.003	0.152776	0.983	0.983	0.003	0.053	0.958	0.959
Intestine	NAALADL1	10004	Q9UQQ1	-0.329	-0.009	0.152776	0.951	0.983	0.003	0.050	0.959	0.959
Kidney	KAAG1	353219	Q9UBP8	-0.935	0.339	0.151823	0.026	0.315	-0.316	0.142	0.027	0.320
Kidney	REN	5972	P00797	1.891	0.260	0.152214	0.088	0.352	0.483	0.279	0.085	0.360
Kidney	IFNA7	3444	P01567	0.104	0.260	0.152214	0.088	0.352	0.027	0.016	0.090	0.360
Kidney	PDZK1	5174	Q5T2W1	-0.069	0.176	0.152521	0.251	0.563	-0.012	0.010	0.243	0.575
Kidney	UMOD	7369	P07911	0.703	0.169	0.152539	0.268	0.563	0.114	0.100	0.254	0.575
Kidney	TMEM52B	120939	Q4KMG9	0.137	-0.164	0.152552	0.282	0.563	-0.022	0.021	0.287	0.575
Kidney	MIOX	55586	Q9UGB7	0.139	0.111	0.152674	0.466	0.799	0.016	0.021	0.458	0.786
Kidney	MCCD1	401250	P59942	0.133	0.059	0.152748	0.699	0.940	0.008	0.020	0.706	0.949
Kidney	PTH1R	5745	Q03431	-0.165	0.036	0.152766	0.812	0.940	-0.006	0.025	0.809	0.949
Kidney	CRYAA	102724652	P02489	-0.224	-0.038	0.152764	0.801	0.940	0.008	0.034	0.815	0.949
Kidney	KL	9365	Q9UEF7	-0.458	-0.027	0.152771	0.862	0.940	0.011	0.068	0.870	0.949
Kidney	ITGB6	3694	P18564	0.105	-0.003	0.152776	0.986	0.986	-4.88e-04	0.016	0.976	0.976
Liver	ADH6	130	P28332	-0.599	-0.411	0.151368	0.007	0.323	0.245	0.089	0.006	0.263
Liver	C9	735	P02748	0.151	0.378	0.151586	0.013	0.323	0.057	0.023	0.013	0.263
Liver	APOF	319	Q13790	0.968	0.370	0.151635	0.015	0.323	0.355	0.144	0.014	0.263
Liver	ASGR1	432	P07306	0.082	0.375	0.151604	0.014	0.323	0.031	0.012	0.014	0.263
Liver	SERPINA11	256394	Q86U17	0.195	0.330	0.151869	0.030	0.432	0.065	0.027	0.015	0.263
Liver	MBL2	4153	P11226	-0.133	0.342	0.151803	0.025	0.425	-0.045	0.020	0.024	0.347
Liver	AMBP	259	P02760	0.256	0.312	0.15197	0.041	0.452	0.079	0.038	0.037	0.456
Liver	TDO2	6999	P48775	-0.167	-0.310	0.151978	0.042	0.452	0.051	0.025	0.043	0.467
Liver	SAA4	6291	P35542	0.028	-0.266	0.152187	0.081	0.584	-0.007	0.004	0.055	0.491
Liver	F11	2160	P03951	-0.192	-0.289	0.152085	0.059	0.559	0.055	0.029	0.057	0.491
Liver	HAAO	23498	P46952	-0.109	-0.268	0.152178	0.079	0.584	0.029	0.016	0.073	0.545
Liver	PLG	5340	P00747	-0.074	0.264	0.1522	0.084	0.584	-0.019	0.011	0.082	0.545
Liver	PGLYRP2	114770	Q96PD5	0.113	-0.249	0.152261	0.102	0.584	-0.028	0.017	0.103	0.545
Liver	ANGPTL8	55908	Q6UXH0	0.035	0.232	0.152328	0.128	0.584	0.008	0.005	0.129	0.545
Liver	C5,C6	727729	P01031,P13671	0.255	0.228	0.152347	0.136	0.584	0.058	0.039	0.132	0.545
Liver	A1CF	29974	Q9NQ94	-0.126	-0.224	0.152361	0.143	0.584	0.028	0.019	0.139	0.545
Liver	ASL	435	P04424	-0.371	-0.223	0.152364	0.144	0.584	0.083	0.056	0.143	0.545
Liver	EPO	2056	P01588	0.084	0.211	0.152406	0.167	0.584	0.018	0.013	0.146	0.545
Liver	ANG	283	P03950	-0.198	-0.209	0.152413	0.171	0.584	0.041	0.028	0.148	0.545
Liver	CRP	1401	P02741	0.077	0.212	0.152403	0.164	0.584	0.017	0.012	0.150	0.545
Liver	FETUB	26998	Q9UGM5	-0.087	0.211	0.152406	0.166	0.584	-0.018	0.013	0.154	0.545
Liver	IGFBP1	3484	P08833	0.139	0.213	0.1524	0.163	0.584	0.030	0.021	0.154	0.545
Liver	AKR1D1	6718	P51857	0.089	-0.207	0.152421	0.175	0.584	-0.019	0.013	0.163	0.545
Liver	ASGR2	433	P07307	0.013	0.213	0.152399	0.163	0.584	0.003	0.002	0.168	0.545
Liver	CPN2	1585	P22792	0.109	-0.206	0.152426	0.178	0.584	-0.022	0.016	0.168	0.545
Liver	SERPINA7	6906	P05543	-0.183	0.206	0.152425	0.177	0.584	-0.038	0.027	0.169	0.545
Liver	C4BPA	722	P04003	0.123	-0.196	0.152457	0.199	0.584	-0.023	0.017	0.173	0.545
Liver	APOC3	345	P02656	0.104	-0.195	0.152462	0.202	0.584	-0.021	0.015	0.177	0.545
Liver	LEAP2	116842	Q969E1	0.124	0.198	0.15245	0.194	0.584	0.025	0.019	0.187	0.554
Liver	GC	2638	P02774	-0.390	0.194	0.152464	0.204	0.584	-0.074	0.057	0.196	0.563
Liver	PZP	5858	P20742	0.469	0.133	0.152631	0.385	0.710	0.066	0.053	0.214	0.594
Liver	SERPIND1	3053	P05546	-0.117	-0.185	0.152493	0.226	0.628	0.022	0.018	0.227	0.609
Liver	ABCC6	368	O95255	0.077	0.176	0.152521	0.251	0.661	0.013	0.012	0.250	0.628
Liver	KLKB1	3818	P03952	-0.391	-0.170	0.152537	0.266	0.661	0.065	0.058	0.258	0.628
Liver	SERPINA1	5265	P01009	0.318	0.167	0.152546	0.275	0.661	0.054	0.048	0.258	0.628
Liver	C8G	733	P07360	-0.149	0.166	0.152547	0.277	0.661	-0.025	0.023	0.267	0.628
Liver	HRG	3273	P04196	-0.003	-0.165	0.15255	0.279	0.661	5.54e-04	5.08e-04	0.275	0.628
Liver	FGL1	2267	Q08830	0.541	0.154	0.15258	0.314	0.661	0.085	0.079	0.281	0.628
Liver	HP	3240	P00738	0.068	-0.158	0.152568	0.300	0.661	-0.011	0.010	0.304	0.628
Liver	GCKR	2646	Q14397	-0.029	0.153	0.152582	0.316	0.661	-0.004	0.004	0.307	0.628
Liver	CCL16	6360	O15467	0.107	-0.154	0.152579	0.313	0.661	-0.016	0.016	0.310	0.628
Liver	CPB2	1361	Q96IY4	0.108	-0.157	0.152572	0.304	0.661	-0.017	0.016	0.312	0.628
Liver	CP	1356	P00450	0.024	-0.151	0.152587	0.323	0.661	-0.004	0.004	0.314	0.628
Liver	AGT	183	P01019	0.179	0.139	0.152617	0.364	0.696	0.025	0.026	0.330	0.644
Liver	ADH4	127	P08319	-0.568	-0.139	0.152617	0.363	0.696	0.080	0.085	0.347	0.663
Liver	INSIG1	3638	O15503	0.003	0.139	0.152617	0.364	0.696	3.96e-04	4.40e-04	0.369	0.689
Liver	APOA2	336	P02652	0.080	0.132	0.152632	0.388	0.710	0.010	0.012	0.395	0.723
Liver	HAO1	54363	Q9UJM8	-0.082	0.121	0.152655	0.429	0.768	-0.010	0.013	0.423	0.757
Liver	CPN1	1584	P15169	-0.062	0.109	0.152678	0.475	0.786	-0.007	0.009	0.464	0.772
Liver	INHBC	3626	P55103	0.175	-0.114	0.152668	0.454	0.786	-0.019	0.026	0.464	0.772
Liver	ITIH1	3697	P19827	-0.144	-0.109	0.152678	0.475	0.786	0.016	0.022	0.467	0.772
Liver	CFHR1	100293069	Q03591	-0.132	0.108	0.15268	0.480	0.786	-0.013	0.019	0.477	0.772
Liver	ITIH4	3700	Q14624	0.257	-0.095	0.152702	0.535	0.821	-0.026	0.037	0.487	0.772
Liver	UGT1A1	54658	P22309	-0.046	-0.105	0.152686	0.493	0.786	0.005	0.007	0.487	0.772
Liver	TFR2	7036	Q9UP52	-0.021	0.105	0.152686	0.493	0.786	-0.002	0.003	0.494	0.772
Liver	CLEC4M	10332	Q9H2X3	-0.163	-0.102	0.15269	0.505	0.790	0.017	0.025	0.503	0.773
Liver	IGFALS	3483	P35858	-1.407	-0.085	0.152717	0.579	0.873	0.119	0.189	0.529	0.798
Liver	APOA1	335	P02647	-0.177	-0.081	0.152722	0.597	0.885	0.013	0.024	0.601	0.891
Liver	C4BPB	725	P20851	0.110	-0.068	0.152739	0.659	0.958	-0.007	0.017	0.658	0.942
Liver	CFHR2	3080	P36980	-0.081	0.050	0.152756	0.743	0.958	-0.004	0.012	0.727	0.942
Liver	CFHR3	10878	Q02985	0.076	0.051	0.152755	0.738	0.958	0.004	0.012	0.732	0.942
Liver	SERPINA6	866	P08185	-0.081	-0.052	0.152754	0.736	0.958	0.004	0.012	0.741	0.942
Liver	RDH16	8608	O75452	0.059	-0.051	0.152755	0.739	0.958	-0.003	0.009	0.743	0.942
Liver	AFM	173	P43652	0.149	0.050	0.152756	0.745	0.958	0.007	0.023	0.753	0.942
Liver	F13B	2165	P05160	-0.132	-0.048	0.152757	0.751	0.958	0.006	0.020	0.758	0.942
Liver	SERPINF2	5345	P08697	-3.244	0.046	0.152759	0.765	0.958	-0.138	0.472	0.770	0.942
Liver	CFB	629	P00751	-0.922	-0.047	0.152758	0.756	0.958	0.038	0.135	0.778	0.942
Liver	CFHR5	81494	Q9BXR6	-0.506	0.038	0.152765	0.804	0.958	-0.022	0.077	0.778	0.942
Liver	SERPINA10	51156	Q9UK55	-0.106	-0.045	0.15276	0.767	0.958	0.004	0.016	0.785	0.942
Liver	COLEC10	10584	Q9Y6Z7	-0.110	-0.037	0.152765	0.808	0.958	0.004	0.017	0.794	0.942
Liver	APOC1	341	P02654	-0.140	0.042	0.152762	0.785	0.958	-0.005	0.021	0.798	0.942
Liver	APOC2	344	P02655	0.080	0.036	0.152766	0.815	0.958	0.003	0.012	0.799	0.942
Liver	FGB	2244	P02675	-0.105	-0.034	0.152767	0.824	0.958	0.004	0.016	0.810	0.942
Liver	IL27,EBI3	24677810148	Q8NEV9,Q14213	0.026	0.038	0.152765	0.805	0.958	9.49e-04	0.004	0.814	0.942
Liver	CFHR4	10877	Q92496	-0.037	0.031	0.152768	0.838	0.961	-0.001	0.006	0.821	0.942
Liver	APCS	325	P02743	-0.181	0.024	0.152772	0.877	0.980	-0.005	0.026	0.859	0.970
Liver	SERPINC1	462	P01008	-0.385	0.028	0.15277	0.857	0.970	-0.009	0.059	0.872	0.970
Liver	ITIH3	3699	Q06033	0.966	-0.018	0.152774	0.907	0.980	-0.016	0.145	0.911	0.970
Liver	F9	2158	P00740	0.157	0.015	0.152775	0.924	0.980	0.003	0.024	0.912	0.970
Liver	ALB	213	P02768	0.177	-0.009	0.152776	0.951	0.980	-0.003	0.026	0.919	0.970
Liver	MST1	4485	P26927	0.109	0.016	0.152774	0.915	0.980	0.002	0.017	0.921	0.970
Liver	CA5A	763	P35218	0.090	0.012	0.152775	0.939	0.980	0.001	0.014	0.934	0.970
Liver	PON1	5444	P27169	-0.069	0.010	0.152776	0.947	0.980	-8.45e-04	0.011	0.936	0.970
Liver	GDF2	2658	Q9UK05	0.185	0.007	0.152776	0.963	0.980	0.001	0.027	0.964	0.979
Liver	APOA5	116519	Q6Q788	0.069	-0.006	0.152776	0.969	0.980	-4.16e-04	0.010	0.968	0.979
Liver	A1BG	1	P04217	0.214	3.52e-04	0.152777	0.998	0.998	8.38e-04	0.032	0.979	0.979
Lung	CSF2	1437	P04141	0.148	-0.315	0.151951	0.039	0.271	-0.047	0.023	0.038	0.268
Lung	ALPP	250	P05187	-0.061	0.252	0.152249	0.098	0.345	-0.016	0.009	0.092	0.322
Lung	CCL18	6362	P55774	1.833	0.215	0.152394	0.159	0.372	0.401	0.271	0.140	0.328
Lung	ROS1	6098	P08922	-0.138	-0.187	0.152487	0.221	0.388	0.026	0.021	0.223	0.389
Lung	SFTPB	6439	P07988	1.285	-0.128	0.152642	0.404	0.565	-0.164	0.197	0.405	0.567
Lung	SFTA2	389376	Q6UW10	-0.092	-0.092	0.152706	0.546	0.637	0.008	0.014	0.555	0.647
Lung	AGER	177	Q15109	-0.101	0.027	0.15277	0.857	0.857	-0.002	0.014	0.898	0.898
Muscle	SOD2	6648	P04179	-1.110	-0.354	0.151736	0.020	0.204	0.393	0.167	0.019	0.142
Muscle	CA3	761	P07451	3.863	0.309	0.151985	0.043	0.204	1.184	0.516	0.022	0.142
Muscle	TTN	7273	Q8WZ42	0.103	0.343	0.151797	0.024	0.204	0.035	0.015	0.022	0.142
Muscle	RAD23A	5886	P54725	-0.528	-0.324	0.151902	0.033	0.204	0.173	0.080	0.031	0.148
Muscle	JPH1	56704	Q9HDC5	0.108	0.272	0.152163	0.075	0.272	0.030	0.016	0.067	0.255
Muscle	PGM1	5236	P36871	0.098	-0.262	0.152207	0.086	0.272	-0.026	0.015	0.082	0.261
Muscle	ENO3	2027	P13929	-0.748	-0.201	0.152441	0.188	0.510	0.151	0.111	0.175	0.475
Muscle	ADSSL1	122622	Q8N142	-0.281	-0.163	0.152556	0.285	0.678	0.046	0.042	0.267	0.634
Muscle	CKB,CKM	11521158	P12277,P06732	-3.358	-0.146	0.1526	0.339	0.695	0.485	0.482	0.316	0.666
Muscle	ATP1B4	23439	Q9UN42	0.093	-0.130	0.152637	0.395	0.695	-0.012	0.014	0.399	0.703
Muscle	TNNI2	7136	P48788	0.317	0.120	0.152658	0.434	0.695	0.037	0.045	0.411	0.703
Muscle	IDI2	91734	Q9BXS1	0.148	0.118	0.152661	0.439	0.695	0.017	0.023	0.444	0.703
Muscle	MYBPC1	4604	Q00872	0.132	0.102	0.15269	0.504	0.736	0.013	0.019	0.485	0.709
Muscle	FGF6	2251	P10767	-0.171	-0.085	0.152717	0.580	0.787	0.015	0.026	0.568	0.771
Muscle	FBP2	8570	O00757	0.096	0.064	0.152742	0.675	0.855	0.006	0.015	0.671	0.850
Muscle	EGLN1	54583	Q9GZT9	-0.116	0.045	0.15276	0.770	0.902	-0.006	0.018	0.753	0.885
Muscle	BIN1	274	O00499	-0.104	0.037	0.152765	0.807	0.902	-0.004	0.016	0.792	0.885
Muscle	CASQ1	844	P31415	-0.703	0.017	0.152774	0.913	0.949	-0.012	0.105	0.910	0.949
Muscle	TNNT3	7140	P45378	-0.144	0.010	0.152776	0.949	0.949	-0.001	0.022	0.949	0.949
Organismal	C1orf198	84886	Q9H425	-0.069	-0.495	0.150729	0.001	0.138	0.034	0.010	0.001	0.117
Organismal	CYCS	54205	P99999	-0.047	-0.484	0.150821	0.001	0.138	0.022	0.007	0.001	0.117
Organismal	TFF3	7033	Q07654	-0.038	0.478	0.150869	0.002	0.138	-0.018	0.006	0.001	0.117
Organismal	ACADM	34	P11310	-0.055	-0.465	0.150971	0.002	0.138	0.025	0.008	0.002	0.117
Organismal	ADH5	128	P11766	-0.048	-0.473	0.150915	0.002	0.138	0.023	0.007	0.002	0.117
Organismal	CCM2	83605	Q9BSQ5	-0.028	-0.461	0.151003	0.002	0.139	0.013	0.004	0.002	0.130
Organismal	DNAJC11	55735	Q9NVH1	0.033	0.472	0.150919	0.002	0.138	0.016	0.005	0.002	0.117
Organismal	IVD	3712	P26440	-0.094	-0.468	0.150948	0.002	0.138	0.044	0.014	0.002	0.117
Organismal	LAG3	3902	P18627	0.078	0.479	0.150866	0.002	0.138	0.037	0.012	0.002	0.117
Organismal	PHF3	23469	Q92576	0.135	-0.468	0.150952	0.002	0.138	-0.063	0.020	0.002	0.130
Organismal	ALDH6A1	4329	Q02252	-0.084	-0.443	0.151139	0.004	0.139	0.037	0.013	0.003	0.130
Organismal	CLEC3B	7123	P05452	-0.220	-0.448	0.151103	0.003	0.139	0.098	0.033	0.003	0.130
Organismal	FIS1	51024	Q9Y3D6	-0.028	-0.444	0.151132	0.003	0.139	0.012	0.004	0.003	0.130
Organismal	GCDH	2639	Q92947	-0.049	-0.443	0.151141	0.004	0.139	0.021	0.007	0.003	0.130
Organismal	HNF4A	3172	P41235	-0.046	0.444	0.151136	0.004	0.139	-0.021	0.007	0.003	0.130
Organismal	MLYCD	23417	O95822	-0.044	-0.444	0.151131	0.003	0.139	0.019	0.007	0.003	0.130
Organismal	MORF4L1	10933	Q9UBU8	0.061	-0.459	0.151022	0.003	0.139	-0.028	0.009	0.003	0.130
Organismal	STAU2	27067	Q9NUL3	0.045	-0.453	0.15107	0.003	0.139	-0.021	0.007	0.003	0.130
Organismal	TYMP	1890	P19971	-0.059	-0.451	0.15108	0.003	0.139	0.026	0.009	0.003	0.130
Organismal	HSPE1	3336	P61604	-0.102	-0.437	0.151187	0.004	0.147	0.044	0.015	0.004	0.130
Organismal	MSR1	4481	P21757	0.212	0.400	0.151446	0.009	0.185	0.086	0.030	0.004	0.141
Organismal	OPHN1	4983	O60890	-0.032	-0.438	0.151176	0.004	0.147	0.014	0.005	0.004	0.130
Organismal	PTPN6	5777	P29350	0.025	-0.430	0.151235	0.005	0.163	-0.011	0.004	0.004	0.141
Organismal	RTN4IP1	84816	Q8WWV3	-0.058	-0.425	0.151273	0.005	0.176	0.025	0.009	0.005	0.157
Organismal	AMH	268	P03971	0.047	0.400	0.151447	0.009	0.185	0.018	0.007	0.006	0.172
Organismal	ENPP5	59084	Q9UJA9	-0.290	-0.390	0.151512	0.010	0.197	0.113	0.041	0.006	0.172
Organismal	IGHM,IGJ,IGK,IGL	35073512508023536	P01871	-0.043	-0.408	0.151392	0.007	0.185	0.017	0.006	0.006	0.172
Organismal	PRDM4	11108	Q9UKN5	0.040	-0.410	0.151377	0.007	0.185	-0.017	0.006	0.006	0.172
Organismal	SECTM1	6398	Q8WVN6	-0.076	0.410	0.151378	0.007	0.185	-0.031	0.011	0.006	0.172
Organismal	ADH1B	125	P00325	-0.064	-0.403	0.151426	0.008	0.185	0.026	0.010	0.007	0.172
Organismal	DLG3	1741	Q92796	0.040	-0.397	0.151464	0.009	0.185	-0.016	0.006	0.007	0.172
Organismal	HMGCS1	3157	Q01581	-0.104	-0.400	0.151448	0.009	0.185	0.042	0.015	0.007	0.172
Organismal	NBR1	4077	Q14596	0.039	-0.407	0.151399	0.008	0.185	-0.016	0.006	0.007	0.172
Organismal	PPFIA1	8500	Q13136	-0.037	-0.402	0.151429	0.008	0.185	0.015	0.006	0.007	0.172
Organismal	TANK	10010	Q92844	-0.050	-0.414	0.151353	0.007	0.185	0.021	0.008	0.007	0.172
Organismal	TRAPPC3	27095	O43617	-0.038	0.411	0.151367	0.007	0.185	-0.015	0.006	0.007	0.172
Organismal	COCH	1690	O43405	0.081	-0.394	0.151485	0.010	0.187	-0.032	0.012	0.008	0.172
Organismal	EFNA4	1945	P52798	-0.087	0.403	0.151428	0.008	0.185	-0.035	0.013	0.008	0.172
Organismal	MSN	4478	P26038	-0.051	-0.400	0.151448	0.009	0.185	0.020	0.008	0.008	0.172
Organismal	TBPL1	9519	P62380	0.079	-0.401	0.151439	0.008	0.185	-0.032	0.012	0.008	0.172
Organismal	VAT1	10493	Q99536	-0.051	-0.405	0.151413	0.008	0.185	0.020	0.008	0.008	0.172
Organismal	CSNK1G2	1455	P78368	-0.041	-0.398	0.151457	0.009	0.185	0.016	0.006	0.009	0.172
Organismal	IDH1	3417	O75874	-0.114	-0.396	0.151475	0.009	0.185	0.045	0.017	0.009	0.172
Organismal	RAB4A	5867	P20338	0.012	-0.389	0.151515	0.011	0.197	-0.005	0.002	0.009	0.172
Organismal	SPP1	6696	P10451	-0.047	0.397	0.151464	0.009	0.185	-0.019	0.007	0.009	0.172
Organismal	TNS2	23371	Q63HR2	0.087	0.397	0.151467	0.009	0.185	0.035	0.013	0.009	0.175
Organismal	PDIA6	10130	Q15084	-0.175	-0.381	0.151566	0.012	0.207	0.066	0.026	0.010	0.187
Organismal	PQLC2L	152078	A1A4F0	-0.058	-0.396	0.151474	0.009	0.185	0.023	0.009	0.010	0.179
Organismal	SVEP1	79987	Q4LDE5	0.075	0.357	0.151716	0.019	0.244	0.027	0.010	0.010	0.187
Organismal	DNAJC10	54431	Q8IXB1	-0.076	-0.383	0.151554	0.012	0.206	0.029	0.011	0.011	0.196
Organismal	KIR3DS1	3813	Q14943	0.055	0.385	0.151544	0.011	0.203	0.021	0.008	0.011	0.196
Organismal	RRM2B	50484	Q7LG56	0.065	-0.386	0.151534	0.011	0.203	-0.025	0.010	0.011	0.196
Organismal	PDE11A	50940	Q9HCR9	-0.102	-0.369	0.151646	0.015	0.233	0.038	0.015	0.012	0.201
Organismal	USP25	29761	Q9UHP3	-0.008	-0.385	0.151544	0.011	0.203	0.003	0.001	0.012	0.196
Organismal	COLGALT2	23127	Q8IYK4	0.083	0.381	0.151568	0.012	0.207	0.032	0.013	0.013	0.201
Organismal	HGS	9146	O14964	-0.129	-0.369	0.151644	0.015	0.233	0.048	0.019	0.013	0.207
Organismal	KIR2DS2	100132285	P43631	0.107	0.374	0.151611	0.014	0.228	0.040	0.016	0.013	0.201
Organismal	AP2A2	161	O94973	-0.089	-0.371	0.151633	0.015	0.233	0.033	0.013	0.014	0.207
Organismal	C14orf180	400258	Q8N912	-0.054	-0.374	0.151611	0.014	0.228	0.020	0.008	0.014	0.212
Organismal	FKBP2	2286	P26885	-0.062	-0.370	0.151637	0.015	0.233	0.023	0.009	0.014	0.212
Organismal	IGDCC4	57722	Q8TDY8	-0.486	-0.344	0.15179	0.024	0.264	0.170	0.068	0.014	0.207
Organismal	ASAP2	8853	O43150	0.039	-0.372	0.151627	0.015	0.233	-0.014	0.006	0.015	0.212
Organismal	B4GALT2	8704	O60909	-0.102	-0.362	0.151687	0.017	0.244	0.037	0.015	0.015	0.212
Organismal	CD55	1604	P08174	-0.068	0.362	0.151687	0.017	0.244	-0.025	0.010	0.015	0.212
Organismal	IDE	3416	P14735	-0.087	-0.360	0.151698	0.018	0.244	0.032	0.013	0.015	0.212
Organismal	BCAT2	587	O15382	-0.107	-0.364	0.151673	0.017	0.243	0.039	0.016	0.016	0.212
Organismal	DCTN2	10540	Q13561	0.111	0.359	0.151706	0.018	0.244	0.040	0.016	0.016	0.212
Organismal	PURA	5813	Q00577	0.005	-0.364	0.151675	0.017	0.243	-0.002	8.12e-04	0.016	0.212
Organismal	RAD1	5810	O60671	0.004	-0.367	0.151657	0.016	0.238	-0.001	5.51e-04	0.016	0.212
Organismal	SHC1	6464	P29353	-0.046	-0.361	0.151694	0.018	0.244	0.016	0.007	0.016	0.212
Organismal	FUT8	2530	Q9BYC5	-0.082	-0.352	0.151745	0.021	0.256	0.028	0.012	0.019	0.240
Organismal	LIN7B	64130	Q9HAP6	-0.075	-0.358	0.151709	0.019	0.244	0.027	0.011	0.019	0.240
Organismal	SEC61G	23480	P60059	0.030	0.356	0.151723	0.019	0.244	0.011	0.004	0.019	0.240
Organismal	TMEM167A	153339	Q8TBQ9	0.034	0.356	0.151724	0.020	0.244	0.012	0.005	0.019	0.240
Organismal	CUL1	8454	Q13616	-0.017	-0.356	0.151725	0.020	0.244	0.006	0.003	0.020	0.242
Organismal	SPINT2	10653	O43291	-0.012	-0.356	0.151725	0.020	0.244	0.004	0.002	0.020	0.242
Organismal	DENR	8562	O43583	-0.029	-0.347	0.151773	0.023	0.262	0.010	0.004	0.021	0.244
Organismal	NAXE	128240	Q8NCW5	-0.123	-0.346	0.151781	0.023	0.262	0.043	0.018	0.021	0.244
Organismal	NFKBIB	4793	Q15653	0.049	-0.348	0.151767	0.022	0.261	-0.017	0.007	0.021	0.244
Organismal	RSPO4	343637	Q2I0M5	0.149	0.336	0.151837	0.027	0.293	0.050	0.022	0.021	0.244
Organismal	XRCC4	7518	Q13426	0.043	-0.350	0.151759	0.022	0.260	-0.015	0.006	0.021	0.244
Organismal	TMEM154	201799	Q6P9G4	-0.060	0.350	0.151759	0.022	0.260	-0.021	0.009	0.022	0.255
Organismal	LRCH4	4034	O75427	-0.035	-0.349	0.151763	0.022	0.261	0.012	0.005	0.023	0.258
Organismal	IMPA1	3612	P29218	-0.051	0.345	0.151786	0.023	0.264	-0.017	0.008	0.024	0.259
Organismal	PIGR	5284	P01833	-0.091	0.340	0.151817	0.026	0.283	-0.031	0.013	0.024	0.259
Organismal	SNRPD3	6634	P62318	-0.052	-0.346	0.151779	0.023	0.262	0.018	0.008	0.024	0.259
Organismal	MCEE	84693	Q96PE7	0.037	-0.336	0.151838	0.027	0.293	-0.012	0.006	0.026	0.280
Organismal	CTNNB1	1499	P35222	-0.076	-0.335	0.151844	0.028	0.293	0.026	0.011	0.027	0.282
Organismal	PPP2R1A	5518	P30153	-0.083	-0.328	0.151885	0.032	0.316	0.027	0.012	0.027	0.288
Organismal	CBLN4	140689	Q9NTU7	0.019	-0.320	0.151923	0.036	0.334	-0.006	0.003	0.028	0.288
Organismal	GPN1	11321	Q9HCN4	0.038	-0.329	0.151878	0.031	0.315	-0.013	0.006	0.028	0.288
Organismal	CHGB	1114	P05060	0.080	0.328	0.151881	0.031	0.315	0.026	0.012	0.029	0.288
Organismal	CPVL	54504	Q9H3G5	-0.004	-0.335	0.151846	0.028	0.293	0.001	6.49e-04	0.029	0.288
Organismal	MAPK8	5599	P45983	0.050	-0.329	0.151876	0.031	0.315	-0.016	0.007	0.029	0.288
Organismal	UROD	7389	P06132	0.053	-0.335	0.151846	0.028	0.293	-0.018	0.008	0.029	0.288
Organismal	GDF15	9518	Q99988	0.817	0.263	0.152204	0.085	0.449	0.214	0.098	0.030	0.288
Organismal	SLIT2	9353	O94813	0.015	-0.314	0.151956	0.039	0.342	-0.005	0.002	0.030	0.292
Organismal	TMEM132A	54972	Q24JP5	-0.035	-0.320	0.151925	0.036	0.334	0.011	0.005	0.030	0.288
Organismal	HSPB6	126393	O14558	0.142	0.283	0.15211	0.063	0.407	0.040	0.018	0.031	0.292
Organismal	COL25A1	84570	Q9BXS0	0.029	0.324	0.151905	0.034	0.326	0.009	0.004	0.032	0.299
Organismal	EXOSC8	11340	Q96B26	-0.075	-0.326	0.151896	0.033	0.320	0.025	0.011	0.032	0.299
Organismal	GNAI3	2773	P08754	-0.068	-0.326	0.151894	0.033	0.320	0.022	0.010	0.033	0.302
Organismal	SCO2	9997	O43819	-0.061	-0.321	0.151921	0.035	0.334	0.020	0.009	0.033	0.305
Organismal	CSMD1	64478	Q96PZ7	-0.030	-0.318	0.151935	0.037	0.338	0.010	0.004	0.034	0.305
Organismal	MTHFD2	10797	P13995	-0.012	-0.317	0.151941	0.038	0.342	0.004	0.002	0.034	0.305
Organismal	SLC30A5	64924	Q8TAD4	-0.023	-0.311	0.151971	0.041	0.342	0.007	0.003	0.034	0.305
Organismal	SFXN5	94097	Q8TD22	0.019	-0.321	0.151918	0.035	0.334	-0.006	0.003	0.035	0.314
Organismal	CHST6	4166	Q9GZX3	0.043	0.320	0.151928	0.036	0.334	0.014	0.007	0.036	0.316
Organismal	DEFB107A	245910	Q8IZN7	0.069	0.315	0.151951	0.039	0.342	0.022	0.010	0.037	0.317
Organismal	HS6ST3	266722	Q8IZP7	0.025	-0.315	0.151951	0.039	0.342	-0.008	0.004	0.037	0.317
Organismal	PAPSS1	9061	O43252	0.070	-0.306	0.151996	0.044	0.354	-0.021	0.010	0.037	0.317
Organismal	GAPDH	2597	P04406	-0.027	-0.311	0.151976	0.042	0.342	0.008	0.004	0.039	0.325
Organismal	TNFRSF6B	8771	O95407	0.012	0.311	0.151972	0.041	0.342	0.004	0.002	0.039	0.325
Organismal	CHST12	55501	Q9NRB3	0.045	0.309	0.151983	0.043	0.348	0.014	0.007	0.040	0.325
Organismal	UBXN2B	137886	Q14CS0	0.092	-0.307	0.151992	0.044	0.352	-0.028	0.014	0.040	0.325
Organismal	CD9	928	P21926	-0.069	-0.311	0.151973	0.041	0.342	0.021	0.010	0.041	0.325
Organismal	DEFB108B	245911	Q8NET1	0.032	0.313	0.151962	0.040	0.342	0.010	0.005	0.041	0.325
Organismal	DSCAML1	57453	Q8TD84	-0.051	0.310	0.151976	0.042	0.342	-0.016	0.008	0.041	0.326
Organismal	RNF34	80196	Q969K3	0.006	0.312	0.15197	0.041	0.342	0.002	8.47e-04	0.041	0.325
Organismal	ST8SIA4	7903	Q92187	-0.015	0.311	0.151973	0.041	0.342	-0.005	0.002	0.041	0.325
Organismal	ZNF174	7727	Q15697	0.004	-0.311	0.151975	0.042	0.342	-0.001	6.37e-04	0.041	0.325
Organismal	ARL3	403	P36405	0.021	-0.302	0.152021	0.048	0.358	-0.006	0.003	0.043	0.335
Organismal	DUT	1854	P33316	-0.023	-0.308	0.151989	0.043	0.351	0.007	0.003	0.043	0.334
Organismal	EXOSC1	51013	Q9Y3B2	0.022	0.301	0.152024	0.048	0.358	0.007	0.003	0.045	0.342
Organismal	VAPB	9217	O95292	0.137	0.303	0.152011	0.047	0.358	0.042	0.021	0.045	0.342
Organismal	C1S	716	P09871	0.043	0.306	0.152	0.045	0.354	0.013	0.007	0.046	0.345
Organismal	HPRT1	3251	P00492	-0.052	-0.301	0.152025	0.049	0.358	0.015	0.008	0.046	0.345
Organismal	CTCF	10664	P49711	-0.092	0.305	0.152006	0.046	0.358	-0.028	0.014	0.047	0.345
Organismal	MRPL14	64928	Q6P1L8	-0.063	-0.302	0.152021	0.048	0.358	0.019	0.010	0.047	0.345
Organismal	RASA1	5921	P20936	-0.076	-0.301	0.152023	0.048	0.358	0.023	0.011	0.047	0.345
Organismal	TIMM21	29090	Q9BVV7	0.045	0.304	0.152009	0.046	0.358	0.014	0.007	0.047	0.345
Organismal	IL20RA	53832	Q9UHF4	0.031	0.303	0.152015	0.047	0.358	0.009	0.005	0.048	0.348
Organismal	ABL1	25	P00519	0.010	0.299	0.152033	0.050	0.365	0.003	0.002	0.050	0.358
Organismal	PAWR	5074	Q96IZ0	0.024	-0.285	0.152104	0.062	0.404	-0.007	0.003	0.050	0.358
Organismal	BMP1	649	P13497	-0.188	-0.291	0.152074	0.057	0.388	0.055	0.028	0.051	0.360
Organismal	HTRA2	27429	O43464	-0.041	-0.292	0.152069	0.056	0.388	0.012	0.006	0.052	0.360
Organismal	NCOA2	10499	Q15596	-0.036	-0.297	0.152044	0.051	0.373	0.011	0.005	0.052	0.360
Organismal	NRIP3	56675	Q9NQ35	0.036	-0.296	0.152047	0.052	0.373	-0.011	0.006	0.052	0.360
Organismal	PGK1	5230	P00558	-0.045	-0.293	0.152061	0.054	0.386	0.013	0.007	0.052	0.360
Organismal	TNFAIP6	7130	P98066	-0.071	0.287	0.152094	0.060	0.399	-0.020	0.010	0.052	0.360
Organismal	CCDC80	151887	Q76M96	0.087	0.277	0.152139	0.069	0.419	0.024	0.013	0.053	0.360
Organismal	GP6	51206	Q9HCN6	-0.065	-0.287	0.152091	0.060	0.398	0.019	0.010	0.053	0.360
Organismal	ACADSB	36	P45954	0.009	-0.296	0.152048	0.052	0.373	-0.003	0.001	0.054	0.362
Organismal	ACAP2	23527	Q15057	0.065	-0.293	0.152063	0.055	0.386	-0.019	0.010	0.055	0.363
Organismal	LSM1	27257	O15116	-0.043	-0.292	0.15207	0.056	0.388	0.012	0.006	0.055	0.363
Organismal	UBE2F	140739	Q969M7	0.033	-0.278	0.152134	0.068	0.419	-0.009	0.005	0.055	0.365
Organismal	JAKMIP3	282973	Q5VZ66	-0.044	-0.286	0.152097	0.061	0.401	0.013	0.007	0.056	0.368
Organismal	NOG	9241	Q13253	-0.088	-0.291	0.152073	0.056	0.388	0.026	0.013	0.056	0.365
Organismal	NTN1	9423	O95631	0.092	-0.284	0.152107	0.063	0.405	-0.026	0.014	0.057	0.370
Organismal	AAGAB	79719	Q6PD74	-0.038	-0.282	0.152116	0.064	0.412	0.011	0.006	0.058	0.371
Organismal	POLI	11201	Q9UNA4	0.060	-0.290	0.152076	0.057	0.388	-0.017	0.009	0.058	0.370
Organismal	TSTA3	7264	Q13630	-0.021	-0.288	0.152086	0.059	0.398	0.006	0.003	0.058	0.371
Organismal	CCDC50	152137	Q8IVM0	-0.021	-0.288	0.152089	0.059	0.398	0.006	0.003	0.059	0.374
Organismal	SFRP1	6422	Q8N474	0.005	-0.275	0.152147	0.071	0.422	-0.001	6.54e-04	0.061	0.381
Organismal	ZNF34	80778	Q8IZ26	-0.045	-0.285	0.152101	0.062	0.403	0.013	0.007	0.062	0.387
Organismal	COL6A2	1292	P12110	-0.072	0.279	0.152132	0.068	0.419	-0.020	0.011	0.064	0.396
Organismal	NUDT16L1	84309	Q9BRJ7	-0.094	-0.270	0.15217	0.076	0.424	0.025	0.013	0.065	0.396
Organismal	STX6	10228	O43752	-0.054	-0.281	0.152119	0.065	0.414	0.015	0.008	0.065	0.396
Organismal	TMEM52	339456	Q8NDY8	-0.076	0.276	0.152145	0.071	0.422	-0.021	0.012	0.066	0.396
Organismal	GBP1	2633	P32455	0.068	0.274	0.152152	0.072	0.424	0.019	0.010	0.067	0.396
Organismal	LDOC1	23641	O95751	-0.002	0.278	0.152133	0.068	0.419	-6.27e-04	3.41e-04	0.067	0.396
Organismal	RBM22	55696	Q9NW64	-0.078	-0.279	0.152129	0.067	0.419	0.022	0.012	0.067	0.396
Organismal	CHST14	113189	Q8NCH0	0.006	0.277	0.152139	0.069	0.419	0.002	9.61e-04	0.068	0.396
Organismal	CLIC5	53405	Q9NZA1	-0.073	0.273	0.152159	0.074	0.424	-0.020	0.011	0.068	0.396
Organismal	HERC1	8925	Q15751	-0.077	-0.277	0.152139	0.069	0.419	0.021	0.012	0.069	0.396
Organismal	LAIR2	3904	Q6ISS4	0.062	0.273	0.152159	0.074	0.424	0.017	0.009	0.069	0.396
Organismal	CST1	1469	P01037	0.057	-0.268	0.152179	0.079	0.429	-0.016	0.009	0.070	0.396
Organismal	ELAVL1	1994	Q15717	-0.007	-0.272	0.152164	0.075	0.424	0.002	0.001	0.070	0.396
Organismal	PCOLCE2	26577	Q9UKZ9	-0.266	-0.277	0.152138	0.069	0.419	0.073	0.040	0.070	0.396
Organismal	EBI3	10148	Q14213	0.010	0.270	0.15217	0.076	0.424	0.003	0.001	0.071	0.396
Organismal	GSTO1	9446	P78417	-0.052	0.274	0.152155	0.073	0.424	-0.014	0.008	0.071	0.396
Organismal	LRRC24	441381	Q50LG9	-0.083	0.277	0.152141	0.070	0.419	-0.023	0.013	0.071	0.396
Organismal	NRCAM	4897	Q92823	-0.046	-0.273	0.15216	0.074	0.424	0.013	0.007	0.071	0.396
Organismal	TTL	150465	Q8NG68	-0.091	-0.272	0.152164	0.075	0.424	0.025	0.014	0.071	0.396
Organismal	UBC	7316	P0CG48	-0.060	-0.275	0.15215	0.072	0.424	0.016	0.009	0.071	0.396
Organismal	DLK1	8788	P80370	0.120	0.255	0.152236	0.094	0.472	0.030	0.017	0.072	0.398
Organismal	SET	6418	Q01105	-0.473	-0.253	0.152243	0.097	0.474	0.121	0.067	0.073	0.398
Organismal	ACAA1	30	P09110	-0.089	-0.271	0.152166	0.076	0.424	0.024	0.014	0.074	0.404
Organismal	IL31RA	133396	Q8NI17	-0.017	-0.272	0.152162	0.075	0.424	0.005	0.003	0.076	0.412
Organismal	ARID3A	1820	Q99856	0.079	-0.268	0.15218	0.079	0.429	-0.021	0.012	0.078	0.420
Organismal	ARHGEF1	9138	Q92888	0.037	-0.260	0.152215	0.088	0.458	-0.010	0.005	0.079	0.420
Organismal	FUT3	2525	P21217	0.052	-0.263	0.1522	0.084	0.448	-0.014	0.008	0.079	0.420
Organismal	ANGPT4	51378	Q9Y264	0.031	-0.266	0.152187	0.081	0.436	-0.008	0.005	0.080	0.420
Organismal	BMP2	650	P12643	0.019	0.268	0.152179	0.079	0.429	0.005	0.003	0.080	0.420
Organismal	CASP8	841	Q14790	0.022	-0.266	0.152189	0.081	0.437	-0.006	0.003	0.080	0.420
Organismal	NEDD9	4739	Q14511	0.068	0.269	0.152177	0.078	0.429	0.018	0.010	0.080	0.420
Organismal	MEMO1	51072	Q9Y316	0.038	-0.260	0.152214	0.088	0.458	-0.010	0.006	0.085	0.442
Organismal	TMEM25	84866	Q86YD3	-0.057	-0.266	0.152191	0.082	0.437	0.015	0.009	0.085	0.440
Organismal	SUSD3	203328	Q96L08	0.059	0.261	0.15221	0.087	0.454	0.015	0.009	0.087	0.450
Organismal	HERPUD2	64224	Q9BSE4	-0.030	0.263	0.152202	0.085	0.448	-0.008	0.005	0.088	0.450
Organismal	DOT1L	84444	Q8TEK3	0.056	-0.259	0.152222	0.090	0.465	-0.014	0.008	0.089	0.455
Organismal	ZNF41	7592	P51814	-0.058	0.257	0.15223	0.093	0.472	-0.015	0.009	0.090	0.455
Organismal	LIF	3976	P15018	-0.075	0.255	0.152235	0.094	0.472	-0.019	0.011	0.092	0.458
Organismal	PSG4	5672	Q00888	0.030	0.256	0.152235	0.094	0.472	0.008	0.005	0.092	0.458
Organismal	STC1	6781	P52823	0.080	0.243	0.152287	0.112	0.509	0.020	0.012	0.092	0.458
Organismal	F10	2159	P00742	-0.092	-0.253	0.152243	0.097	0.474	0.023	0.014	0.093	0.458
Organismal	HSD17B14	51171	Q9BPX1	0.063	0.257	0.152229	0.092	0.472	0.016	0.010	0.093	0.458
Organismal	UGDH	7358	O60701	-0.066	-0.246	0.152273	0.106	0.498	0.017	0.010	0.093	0.458
Organismal	EVPL	2125	Q92817	0.041	0.255	0.152236	0.094	0.472	0.010	0.006	0.095	0.463
Organismal	MDM4	4194	O15151	-0.045	0.255	0.152238	0.095	0.474	-0.011	0.007	0.095	0.463
Organismal	C15orf48	84419	Q9C002	0.037	-0.249	0.152263	0.103	0.489	-0.009	0.006	0.096	0.465
Organismal	DSTN	11034	P60981	-0.070	-0.240	0.152298	0.116	0.513	0.017	0.010	0.097	0.471
Organismal	PTPN9	5780	P43378	0.077	-0.254	0.152241	0.096	0.474	-0.019	0.012	0.098	0.473
Organismal	DDC	1644	P20711	-0.079	0.249	0.152263	0.103	0.489	-0.020	0.012	0.099	0.474
Organismal	C1orf210	149466	Q8IVY1	-0.029	0.251	0.152253	0.100	0.487	-0.007	0.004	0.100	0.474
Organismal	CCPG1	9236	Q9ULG6	-0.091	-0.250	0.152258	0.101	0.488	0.023	0.014	0.100	0.474
Organismal	TIAL1	7073	Q01085	0.019	-0.250	0.152256	0.101	0.488	-0.005	0.003	0.100	0.474
Organismal	TENM4	26011	Q6N022	0.043	0.249	0.152262	0.103	0.489	0.011	0.006	0.101	0.475
Organismal	C10orf35	219738	Q96D05	0.059	-0.243	0.152288	0.112	0.509	-0.014	0.009	0.102	0.478
Organismal	UBLCP1	134510	Q8WVY7	0.036	-0.250	0.152258	0.101	0.488	-0.009	0.005	0.103	0.478
Organismal	EIF4A3	9775	P38919	0.085	0.247	0.152271	0.106	0.497	0.021	0.013	0.105	0.488
Organismal	CDON	50937	Q4KMG0	-0.531	-0.236	0.152315	0.122	0.520	0.128	0.079	0.106	0.489
Organismal	MOB4	25843	Q9Y3A3	0.055	-0.242	0.152289	0.112	0.509	-0.013	0.008	0.106	0.489
Organismal	ZNRF3	84133	Q9ULT6	0.051	-0.248	0.152266	0.104	0.492	-0.012	0.008	0.107	0.491
Organismal	PRPSAP1	5635	Q14558	-0.031	-0.244	0.152282	0.110	0.509	0.008	0.005	0.109	0.498
Organismal	CDKN2C	1031	P42773	-0.026	-0.244	0.152283	0.110	0.509	0.006	0.004	0.110	0.498
Organismal	MRC1	4360	P22897	0.105	0.241	0.152296	0.115	0.513	0.025	0.016	0.111	0.502
Organismal	CLEC4C	170482	Q8WTT0	-0.115	0.243	0.152285	0.111	0.509	-0.028	0.018	0.113	0.503
Organismal	SLC16A3	9123	O15427	0.037	0.242	0.152289	0.112	0.509	0.009	0.006	0.113	0.503
Organismal	C22orf15	150248	Q8WYQ4	-0.010	0.242	0.152291	0.113	0.509	-0.002	0.001	0.114	0.506
Organismal	SARS	6301	P49591	0.080	-0.240	0.152297	0.115	0.513	-0.019	0.012	0.114	0.506
Organismal	GPC1	2817	P35052	-0.020	0.241	0.152295	0.114	0.513	-0.005	0.003	0.117	0.511
Organismal	PGRMC1	10857	O00264	-0.120	-0.232	0.152329	0.128	0.541	0.028	0.018	0.117	0.511
Organismal	RAD51D	5892	O75771	-0.077	-0.227	0.152348	0.136	0.553	0.018	0.011	0.117	0.511
Organismal	RAG1	5896	P15918	0.069	0.236	0.152316	0.123	0.520	0.016	0.010	0.117	0.511
Organismal	DEFB136	613210	Q30KP8	-0.017	0.238	0.152307	0.119	0.520	-0.004	0.003	0.119	0.512
Organismal	NRBP1	29959	Q9UHY1	-0.062	-0.230	0.152339	0.133	0.549	0.015	0.009	0.119	0.512
Organismal	VWA2	340706	Q5GFL6	-0.101	-0.237	0.152309	0.120	0.520	0.024	0.015	0.119	0.512
Organismal	MADCAM1	8174	Q13477	0.027	-0.237	0.152309	0.120	0.520	-0.006	0.004	0.120	0.512
Organismal	MFAP5	8076	Q13361	-0.089	-0.236	0.152314	0.122	0.520	0.021	0.014	0.120	0.513
Organismal	ADI1	55256	Q9BV57	-0.079	-0.238	0.152307	0.119	0.520	0.019	0.012	0.122	0.514
Organismal	PCSK1	5122	P29120	-0.131	0.236	0.152314	0.122	0.520	-0.031	0.020	0.122	0.514
Organismal	PRKAA1,PRKAB1,PRKAG1	556255645571	Q13131,Q9Y478,P54619	0.066	0.237	0.15231	0.120	0.520	0.016	0.010	0.122	0.514
Organismal	ECI1	1632	P42126	-0.113	-0.237	0.15231	0.120	0.520	0.026	0.017	0.124	0.518
Organismal	H6PD	9563	O95479	-0.059	0.231	0.152334	0.130	0.546	-0.014	0.009	0.124	0.518
Organismal	TMPRSS11A	339967	Q6ZMR5	0.030	0.231	0.152332	0.130	0.545	0.007	0.005	0.128	0.531
Organismal	CYGB	114757	Q8WWM9	-0.065	0.228	0.152344	0.135	0.553	-0.015	0.010	0.129	0.532
Organismal	MAP4K3	8491	Q8IVH8	0.037	0.228	0.152346	0.136	0.553	0.009	0.006	0.129	0.532
Organismal	BAG5	9529	Q9UL15	-0.048	0.230	0.152336	0.131	0.546	-0.011	0.007	0.130	0.533
Organismal	NFASC	23114	O94856	0.116	0.212	0.152403	0.165	0.572	0.025	0.017	0.131	0.535
Organismal	OTOR	56914	Q9NRC9	-0.028	0.230	0.152336	0.131	0.546	-0.007	0.004	0.132	0.535
Organismal	PPP1R2	5504	P41236	0.051	-0.225	0.152356	0.140	0.561	-0.012	0.008	0.132	0.535
Organismal	TP53	7157	P04637	-0.043	0.224	0.15236	0.142	0.563	-0.010	0.007	0.133	0.537
Organismal	ACVR2B	93	Q13705	0.059	0.227	0.152347	0.136	0.553	0.014	0.009	0.134	0.538
Organismal	EIF4A1	1973	P60842	0.063	-0.226	0.152354	0.139	0.558	-0.014	0.010	0.135	0.542
Organismal	UBD	10537	O15205	0.099	0.226	0.152353	0.139	0.558	0.023	0.015	0.136	0.542
Organismal	TICAM2	100302736	Q86XR7	0.090	0.229	0.152343	0.134	0.553	0.020	0.013	0.137	0.543
Organismal	AGRP	181	O00253	-0.093	0.217	0.152385	0.155	0.572	-0.019	0.013	0.140	0.551
Organismal	SUFU	51684	Q9UMX1	0.037	0.224	0.152359	0.142	0.563	0.008	0.006	0.140	0.551
Organismal	DNAJB6	10049	O75190	0.014	-0.221	0.152371	0.148	0.572	-0.003	0.002	0.141	0.553
Organismal	CLMP	79827	Q9H6B4	-0.054	0.215	0.152393	0.159	0.572	-0.011	0.008	0.142	0.553
Organismal	PCDHB10	56126	Q9UN67	-0.072	-0.221	0.152371	0.148	0.572	0.016	0.011	0.142	0.553
Organismal	UBE2T	29089	Q9NPD8	0.024	0.222	0.152368	0.146	0.572	0.005	0.004	0.143	0.556
Organismal	RPLP2	6181	P05387	0.005	-0.220	0.152373	0.149	0.572	-0.001	7.15e-04	0.144	0.557
Organismal	S100A2	6273	P29034	-0.069	0.226	0.152351	0.138	0.557	-0.015	0.010	0.144	0.557
Organismal	ECEL1	9427	O95672	-0.044	-0.223	0.152362	0.143	0.563	0.010	0.007	0.145	0.558
Organismal	PIEZO1	9780	Q92508	-0.041	0.221	0.152371	0.148	0.572	-0.009	0.006	0.146	0.558
Organismal	ANTXR1	84168	Q9H6X2	-0.024	-0.218	0.152381	0.153	0.572	0.005	0.004	0.147	0.558
Organismal	MICA	4276	Q29983	0.037	0.214	0.152398	0.162	0.572	0.008	0.006	0.148	0.558
Organismal	NET1	10276	Q7Z628	0.031	0.220	0.152375	0.150	0.572	0.007	0.005	0.148	0.558
Organismal	TPM1	7168	P09493	-0.071	0.224	0.152361	0.143	0.563	-0.016	0.011	0.148	0.558
Organismal	COL10A1	1300	Q03692	0.065	0.218	0.152383	0.154	0.572	0.014	0.010	0.149	0.558
Organismal	ITM2C	81618	Q9NQX7	-0.043	0.219	0.152379	0.152	0.572	-0.010	0.007	0.149	0.558
Organismal	DVL2	1856	O14641	-0.005	-0.219	0.15238	0.152	0.572	0.001	7.51e-04	0.150	0.558
Organismal	VRK1	7443	Q99986	0.043	0.217	0.152386	0.155	0.572	0.009	0.007	0.150	0.558
Organismal	C4A,C4B	720721	P0C0L4,P0C0L5	-0.043	0.214	0.152398	0.162	0.572	-0.009	0.006	0.153	0.566
Organismal	KIF1C	10749	O43896	-0.044	-0.217	0.152384	0.154	0.572	0.010	0.007	0.155	0.566
Organismal	SOX2	6657	P48431	-0.043	-0.216	0.152388	0.157	0.572	0.009	0.007	0.155	0.566
Organismal	C1RL	51279	Q9NZP8	-0.069	0.215	0.152393	0.159	0.572	-0.015	0.010	0.156	0.566
Organismal	NT5DC3	51559	Q86UY8	-0.053	-0.215	0.152392	0.158	0.572	0.012	0.008	0.156	0.566
Organismal	PES1	23481	O00541	0.044	0.215	0.152394	0.159	0.572	0.009	0.007	0.157	0.566
Organismal	IGSF9B	22997	Q9UPX0	0.054	0.215	0.152394	0.159	0.572	0.012	0.008	0.158	0.566
Organismal	N6AMT1	29104	Q9Y5N5	-0.100	-0.212	0.152403	0.165	0.572	0.021	0.015	0.159	0.566
Organismal	BTN2A1	11120	Q7KYR7	0.024	0.213	0.152399	0.162	0.572	0.005	0.004	0.161	0.566
Organismal	GMEB2	26205	Q9UKD1	-0.060	-0.214	0.152395	0.160	0.572	0.013	0.009	0.161	0.566
Organismal	CAPSL	133690	Q8WWF8	0.022	0.212	0.152403	0.165	0.572	0.005	0.003	0.162	0.566
Organismal	KIAA1324L	222223	A8MWY0	0.024	0.214	0.152397	0.161	0.572	0.005	0.004	0.162	0.566
Organismal	STX7	8417	O15400	-0.017	-0.211	0.152409	0.168	0.574	0.003	0.002	0.162	0.566
Organismal	TLR5	7100	O60602	-0.135	0.198	0.152453	0.196	0.618	-0.027	0.019	0.162	0.566
Organismal	EIF1AX	1964	P47813	0.027	0.214	0.152398	0.162	0.572	0.006	0.004	0.163	0.566
Organismal	CDH1	999	P12830	-0.071	0.213	0.152401	0.164	0.572	-0.015	0.011	0.164	0.566
Organismal	RSPO2	340419	Q6UXX9	0.036	0.211	0.152406	0.166	0.573	0.008	0.006	0.164	0.566
Organismal	ANGPTL1	9068	O95841	-0.064	0.209	0.152416	0.172	0.577	-0.013	0.010	0.165	0.566
Organismal	FXR1	8087	P51114	0.033	-0.215	0.152394	0.160	0.572	-0.007	0.005	0.165	0.566
Organismal	TENM3	55714	Q9P273	0.045	0.212	0.152403	0.165	0.572	0.010	0.007	0.165	0.566
Organismal	TNKS	8658	O95271	0.043	0.213	0.152402	0.164	0.572	0.009	0.007	0.165	0.566
Organismal	ARHGAP1	392	Q07960	0.054	-0.212	0.152404	0.165	0.572	-0.011	0.008	0.166	0.566
Organismal	ATF6	22926	P18850	-0.062	-0.196	0.152458	0.199	0.618	0.012	0.009	0.166	0.566
Organismal	DCLK1	9201	O15075	-0.106	0.210	0.152412	0.170	0.577	-0.022	0.016	0.166	0.566
Organismal	FAM189A2	9413	Q15884	0.085	0.212	0.152403	0.164	0.572	0.018	0.013	0.166	0.566
Organismal	MYSM1	114803	Q5VVJ2	-0.053	-0.212	0.152404	0.165	0.572	0.011	0.008	0.168	0.567
Organismal	PCDHGA1	56114	Q9Y5H4	0.075	0.209	0.152413	0.170	0.577	0.016	0.011	0.168	0.567
Organismal	SNRPD2	6633	P62316	-0.033	-0.209	0.152415	0.171	0.577	0.007	0.005	0.168	0.567
Organismal	TEPSIN	146705	Q96N21	0.020	0.207	0.15242	0.174	0.584	0.004	0.003	0.169	0.567
Organismal	EFEMP1	2202	Q12805	0.074	0.194	0.152466	0.205	0.621	0.014	0.011	0.170	0.568
Organismal	LAD1	3898	O00515	0.050	0.210	0.152411	0.169	0.577	0.010	0.008	0.170	0.568
Organismal	PDGFRL	5157	Q15198	0.042	-0.209	0.152415	0.172	0.577	-0.009	0.006	0.171	0.569
Organismal	GPR68	8111	Q15743	-0.073	0.211	0.152407	0.167	0.573	-0.015	0.011	0.172	0.570
Organismal	FAM151A	338094	Q8WW52	-0.077	-0.197	0.152454	0.197	0.618	0.016	0.011	0.174	0.575
Organismal	APOL3	80833	O95236	-0.016	0.206	0.152426	0.178	0.592	-0.003	0.003	0.177	0.584
Organismal	GABBR1	2550	Q9UBS5	0.063	0.206	0.152424	0.177	0.589	0.013	0.010	0.179	0.588
Organismal	CCL3	6348	P10147	0.070	0.204	0.152431	0.181	0.601	0.014	0.011	0.182	0.593
Organismal	MYL3	4634	P08590	0.108	0.189	0.15248	0.216	0.621	0.020	0.015	0.182	0.593
Organismal	ATRN	8455	O75882	0.062	-0.202	0.152437	0.185	0.609	-0.012	0.009	0.183	0.593
Organismal	CANT1	124583	Q8WVQ1	-0.043	0.202	0.152438	0.186	0.609	-0.009	0.007	0.184	0.593
Organismal	PLA2G2A	5320	P14555	-0.057	0.192	0.152471	0.209	0.621	-0.011	0.008	0.184	0.593
Organismal	ADH1C	126	P00326	-0.049	-0.197	0.152456	0.198	0.618	0.010	0.007	0.185	0.593
Organismal	FAM162B	221303	Q5T6X4	0.028	0.201	0.15244	0.187	0.610	0.006	0.004	0.185	0.593
Organismal	PCYOX1	51449	Q9UHG3	-0.037	-0.198	0.15245	0.194	0.618	0.007	0.006	0.186	0.594
Organismal	PTTG1	9232	O95997	0.034	0.202	0.152439	0.186	0.609	0.007	0.005	0.187	0.595
Organismal	BARD1	580	Q99728	0.055	-0.198	0.15245	0.194	0.618	-0.011	0.008	0.190	0.604
Organismal	KPNA1	3836	P52294	-0.070	-0.199	0.152448	0.192	0.618	0.014	0.011	0.191	0.604
Organismal	MBD1	4152	Q9UIS9	-0.048	-0.196	0.152457	0.198	0.618	0.009	0.007	0.192	0.606
Organismal	CRYGS	1427	P22914	0.067	0.198	0.152453	0.196	0.618	0.013	0.010	0.193	0.606
Organismal	CD3G	917	P09693	0.029	-0.200	0.152444	0.190	0.615	-0.006	0.004	0.194	0.608
Organismal	RPS3A	6189	P61247	0.107	-0.202	0.152437	0.185	0.609	-0.021	0.016	0.195	0.608
Organismal	ZNF134	7693	P52741	0.029	0.199	0.152449	0.193	0.618	0.006	0.004	0.195	0.608
Organismal	COL6A1	1291	P12109	0.054	0.200	0.152444	0.189	0.615	0.010	0.008	0.198	0.612
Organismal	IFNGR2	3460	P38484	-0.001	0.196	0.152457	0.199	0.618	-2.50e-04	1.94e-04	0.198	0.612
Organismal	BLOC1S5	63915	Q8TDH9	0.047	0.193	0.152468	0.206	0.621	0.009	0.007	0.200	0.612
Organismal	FCRL3	115352	Q96P31	0.090	-0.194	0.152465	0.204	0.621	-0.018	0.014	0.200	0.612
Organismal	LPCAT2	54947	Q7L5N7	0.017	0.199	0.152447	0.192	0.618	0.003	0.003	0.200	0.612
Organismal	RSPO1	284654	Q2MKA7	0.235	0.185	0.152491	0.225	0.636	0.043	0.034	0.200	0.612
Organismal	LHCGR	3973	P22888	-0.037	0.193	0.152467	0.206	0.621	-0.007	0.006	0.201	0.612
Organismal	GUCA1A	2978	P43080	-0.060	0.191	0.152475	0.212	0.621	-0.012	0.009	0.202	0.612
Organismal	MAD1L1	8379	Q9Y6D9	0.051	0.195	0.152463	0.203	0.621	0.010	0.008	0.202	0.612
Organismal	PIR	8544	O00625	-0.063	-0.197	0.152455	0.197	0.618	0.012	0.010	0.204	0.614
Organismal	CST2	1470	P09228	0.055	-0.178	0.152513	0.243	0.640	-0.010	0.008	0.206	0.614
Organismal	DCUN1D3	123879	Q8IWE4	0.036	0.194	0.152466	0.205	0.621	0.007	0.005	0.206	0.614
Organismal	LRRC3	81543	Q9BY71	-0.041	-0.196	0.152458	0.199	0.618	0.008	0.006	0.206	0.614
Organismal	SDSL	113675	Q96GA7	-0.025	0.193	0.152469	0.207	0.621	-0.005	0.004	0.206	0.614
Organismal	TOR1AIP2	163590	Q8NFQ8	-0.045	-0.193	0.152469	0.207	0.621	0.009	0.007	0.206	0.614
Organismal	NTS	4922	P30990	0.050	-0.196	0.152459	0.200	0.618	-0.010	0.008	0.207	0.614
Organismal	LAMC2	3918	Q13753	-0.052	0.189	0.15248	0.216	0.621	-0.010	0.008	0.208	0.614
Organismal	SORT1	6272	Q99523	0.058	0.194	0.152465	0.204	0.621	0.011	0.009	0.209	0.614
Organismal	ZNF843	283933	Q8N446	0.038	0.191	0.152475	0.212	0.621	0.007	0.006	0.209	0.614
Organismal	CCNB1	891	P14635	0.057	0.190	0.152477	0.214	0.621	0.011	0.009	0.211	0.614
Organismal	DPP10	57628	Q8N608	0.057	0.191	0.152475	0.212	0.621	0.011	0.009	0.211	0.614
Organismal	TMEM106B	54664	Q9NUM4	0.027	-0.190	0.152478	0.214	0.621	-0.005	0.004	0.211	0.614
Organismal	SEMA3E	9723	O15041	0.057	-0.193	0.152469	0.207	0.621	-0.011	0.009	0.212	0.614
Organismal	UTS2R	2837	Q9UKP6	0.048	0.188	0.152483	0.218	0.625	0.009	0.007	0.212	0.614
Organismal	MEF2C	4208	Q06413	0.019	0.188	0.152484	0.219	0.627	0.004	0.003	0.213	0.614
Organismal	GLRX3	10539	O76003	-0.096	-0.184	0.152496	0.229	0.638	0.018	0.014	0.214	0.614
Organismal	LGALS2	3957	P05162	0.110	-0.191	0.152473	0.210	0.621	-0.021	0.017	0.214	0.614
Organismal	MBTPS1	8720	Q14703	0.092	0.190	0.152478	0.214	0.621	0.018	0.014	0.214	0.614
Organismal	VAMP3	9341	Q15836	-0.032	0.190	0.152476	0.213	0.621	-0.006	0.005	0.214	0.614
Organismal	CERS5	91012	Q8N5B7	0.031	0.189	0.152479	0.215	0.621	0.006	0.005	0.216	0.615
Organismal	KLRG2	346689	A4D1S0	-0.050	0.189	0.15248	0.216	0.621	-0.009	0.008	0.216	0.615
Organismal	FAM20B	9917	O75063	-0.027	-0.181	0.152505	0.236	0.640	0.005	0.004	0.218	0.616
Organismal	NIP7	51388	Q9Y221	-0.033	-0.190	0.152478	0.214	0.621	0.006	0.005	0.218	0.616
Organismal	GPCPD1	56261	Q9NPB8	0.042	-0.184	0.152497	0.229	0.638	-0.008	0.006	0.219	0.616
Organismal	RELL2	285613	Q8NC24	-0.061	0.186	0.152489	0.222	0.633	-0.011	0.009	0.220	0.616
Organismal	TRDMT1	1787	O14717	0.084	0.184	0.152495	0.228	0.638	0.015	0.013	0.220	0.616
Organismal	ZNF275	10838	Q9NSD4	0.063	-0.187	0.152485	0.220	0.627	-0.012	0.009	0.220	0.616
Organismal	GAS6	2621	Q14393	-0.125	0.184	0.152497	0.229	0.638	-0.023	0.019	0.223	0.621
Organismal	HRAS	3265	P01112	0.049	-0.181	0.152504	0.235	0.640	-0.009	0.007	0.225	0.627
Organismal	RNASE10	338879	Q5GAN6	0.024	0.183	0.152499	0.231	0.638	0.004	0.004	0.227	0.630
Organismal	MAZ	4150	P56270	0.080	0.182	0.152503	0.234	0.640	0.014	0.012	0.229	0.630
Organismal	ACAT1	38	P24752	-0.096	-0.185	0.152493	0.226	0.638	0.017	0.014	0.230	0.630
Organismal	POLH	5429	Q9Y253	0.037	-0.186	0.152491	0.224	0.636	-0.007	0.006	0.231	0.630
Organismal	SLC26A11	284129	Q86WA9	-0.082	-0.183	0.152499	0.231	0.638	0.015	0.013	0.231	0.630
Organismal	A2M	2	P01023	0.040	0.177	0.152517	0.247	0.641	0.007	0.006	0.232	0.630
Organismal	FAM175A	84142	Q6UWZ7	0.037	0.181	0.152504	0.235	0.640	0.007	0.006	0.233	0.630
Organismal	SERPINF1	5176	P36955	-0.065	0.178	0.152513	0.243	0.640	-0.011	0.010	0.233	0.630
Organismal	SRP19	6728	P09132	0.039	-0.178	0.152515	0.245	0.640	-0.007	0.006	0.233	0.630
Organismal	ENTPD5	957	O75356	-0.088	0.180	0.152507	0.238	0.640	-0.016	0.013	0.234	0.630
Organismal	KLK9	284366	Q9UKQ9	0.057	0.178	0.152515	0.245	0.640	0.010	0.009	0.234	0.630
Organismal	NMRAL1	57407	Q9HBL8	-0.044	-0.182	0.152503	0.234	0.640	0.008	0.007	0.234	0.630
Organismal	WWC1	23286	Q8IX03	-0.036	0.182	0.152501	0.233	0.640	-0.007	0.006	0.234	0.630
Organismal	AGGF1	55109	Q8N302	0.081	-0.183	0.152498	0.230	0.638	-0.015	0.012	0.236	0.630
Organismal	RFK	55312	Q969G6	-0.005	0.181	0.152506	0.237	0.640	-9.08e-04	7.66e-04	0.236	0.630
Organismal	DAPK1	1612	P53355	0.031	-0.178	0.152513	0.243	0.640	-0.005	0.005	0.237	0.630
Organismal	DOCK9	23348	Q9BZ29	0.090	0.184	0.152496	0.229	0.638	0.016	0.014	0.238	0.633
Organismal	ARPP19	10776	P56211	0.004	-0.178	0.152514	0.244	0.640	-7.55e-04	6.43e-04	0.241	0.638
Organismal	RSRP1	57035	Q9BUV0	0.028	0.181	0.152506	0.237	0.640	0.005	0.004	0.241	0.638
Organismal	SNAI2	6591	O43623	0.053	-0.179	0.15251	0.241	0.640	-0.010	0.008	0.243	0.640
Organismal	CPA4	51200	Q9UI42	-0.027	-0.170	0.152538	0.266	0.678	0.005	0.004	0.244	0.640
Organismal	PTP4A1	7803	Q93096	-0.048	-0.179	0.152511	0.241	0.640	0.009	0.007	0.244	0.640
Organismal	ARL5A	26225	Q9Y689	0.033	0.178	0.152515	0.245	0.640	0.006	0.005	0.245	0.641
Organismal	PPARA	5465	Q07869	0.019	-0.177	0.152518	0.248	0.641	-0.003	0.003	0.246	0.641
Organismal	SST	6750	P61278	0.019	0.178	0.152513	0.243	0.640	0.003	0.003	0.246	0.641
Organismal	NTNG1	22854	Q9Y2I2	-0.066	0.177	0.152516	0.246	0.640	-0.012	0.010	0.247	0.642
Organismal	SULT2B1	6820	O00204	-0.067	0.177	0.152516	0.246	0.640	-0.012	0.010	0.248	0.642
Organismal	OIT3	170392	Q8WWZ8	0.016	0.166	0.152547	0.276	0.681	0.003	0.002	0.249	0.642
Organismal	TWF1	5756	Q12792	-0.183	-0.173	0.152529	0.258	0.665	0.032	0.027	0.249	0.642
Organismal	FBP1	2203	P09467	-0.087	-0.172	0.152531	0.260	0.666	0.015	0.013	0.252	0.645
Organismal	SPRED1	161742	Q7Z699	-0.059	-0.178	0.152515	0.245	0.640	0.010	0.009	0.252	0.645
Organismal	NID2	22795	Q14112	-0.149	-0.172	0.152531	0.260	0.666	0.026	0.023	0.255	0.651
Organismal	P2RX6	9127	O15547	0.046	0.176	0.152518	0.248	0.641	0.008	0.007	0.255	0.651
Organismal	OSBPL9	114883	Q96SU4	-0.135	-0.169	0.152539	0.268	0.679	0.023	0.020	0.257	0.653
Organismal	CXCL11	6373	O14625	-0.117	0.167	0.152545	0.274	0.680	-0.020	0.018	0.259	0.658
Organismal	NDRG1	10397	Q92597	-0.039	0.170	0.152537	0.266	0.678	-0.007	0.006	0.262	0.664
Organismal	CCL21	6366	O00585	-0.355	0.169	0.15254	0.269	0.679	-0.060	0.054	0.264	0.664
Organismal	CLCA2	9635	Q9UQC9	-0.075	-0.170	0.152536	0.265	0.677	0.013	0.011	0.264	0.664
Organismal	KIAA1024	23251	Q9UPX6	0.046	0.169	0.152541	0.270	0.679	0.008	0.007	0.266	0.668
Organismal	LRIT2	340745	A6NDA9	0.081	0.168	0.152544	0.272	0.680	0.014	0.012	0.266	0.668
Organismal	TARBP2	6895	Q15633	-0.077	-0.169	0.152539	0.268	0.679	0.013	0.012	0.268	0.670
Organismal	MTFR1	9650	Q15390	0.037	0.168	0.152543	0.272	0.680	0.006	0.006	0.269	0.671
Organismal	OSTN	344901	P61366	-0.058	0.167	0.152544	0.273	0.680	-0.010	0.009	0.270	0.672
Organismal	FABP5	2171	Q01469	0.042	0.166	0.152548	0.277	0.683	0.007	0.006	0.271	0.672
Organismal	MYOC	4653	Q99972	-0.017	-0.163	0.152555	0.285	0.690	0.003	0.003	0.272	0.672
Organismal	LMAN2L	81562	Q9H0V9	-0.171	-0.168	0.152542	0.271	0.680	0.028	0.026	0.273	0.672
Organismal	RBL2	5934	Q08999	0.026	0.162	0.152558	0.288	0.690	0.004	0.004	0.273	0.672
Organismal	SDCBP2	27111	Q9H190	0.030	-0.168	0.152543	0.272	0.680	-0.005	0.005	0.273	0.672
Organismal	PELO	53918	Q9BRX2	-0.061	0.165	0.152552	0.281	0.688	-0.010	0.009	0.275	0.673
Organismal	PTK7	5754	Q13308	-0.026	0.166	0.152547	0.276	0.681	-0.004	0.004	0.275	0.673
Organismal	IRF2	3660	P14316	-0.135	0.166	0.152549	0.278	0.684	-0.022	0.021	0.277	0.675
Organismal	PPT1	5538	P50897	-0.121	-0.161	0.152562	0.293	0.690	0.020	0.018	0.277	0.675
Organismal	GNPDA1	10007	P46926	0.075	0.162	0.15256	0.290	0.690	0.012	0.011	0.278	0.675
Organismal	MFAP3L	9848	O75121	-0.033	0.160	0.152564	0.294	0.690	-0.005	0.005	0.280	0.676
Organismal	RBFOX2	23543	O43251	0.023	0.164	0.152554	0.283	0.689	0.004	0.004	0.280	0.676
Organismal	EFNB2	1948	P52799	0.012	0.164	0.152552	0.282	0.688	0.002	0.002	0.282	0.678
Organismal	TNRC6B	23112	Q9UPQ9	-0.014	0.162	0.152558	0.288	0.690	-0.002	0.002	0.284	0.678
Organismal	GDNF	2668	P39905	0.090	0.161	0.152561	0.291	0.690	0.015	0.014	0.285	0.678
Organismal	THOC1	9984	Q96FV9	0.059	0.158	0.152569	0.300	0.693	0.009	0.009	0.285	0.678
Organismal	COL1A1	1277	P02452	-0.096	-0.158	0.152569	0.301	0.693	0.015	0.014	0.286	0.678
Organismal	ATG3	64422	Q9NT62	0.021	0.161	0.152562	0.292	0.690	0.003	0.003	0.287	0.678
Organismal	KIAA0319L	79932	Q8IZA0	0.045	-0.162	0.152558	0.288	0.690	-0.007	0.007	0.287	0.678
Organismal	MDK	4192	P21741	-0.085	-0.160	0.152564	0.295	0.690	0.014	0.013	0.287	0.678
Organismal	RHOD	29984	O00212	-0.049	0.160	0.152563	0.294	0.690	-0.008	0.007	0.287	0.678
Organismal	SPINK9	643394	Q5DT21	-0.090	0.147	0.152597	0.336	0.728	-0.014	0.013	0.287	0.678
Organismal	DCP1A	55802	Q9NPI6	-0.062	-0.165	0.152551	0.280	0.686	0.010	0.010	0.288	0.678
Organismal	DCUN1D5	84259	Q9BTE7	0.099	-0.158	0.15257	0.301	0.693	-0.016	0.015	0.288	0.678
Organismal	KAZALD1	81621	Q96I82	-0.066	-0.156	0.152575	0.307	0.702	0.011	0.010	0.291	0.682
Organismal	FAM159A	348378	Q6UWV7	-0.076	0.163	0.152555	0.285	0.690	-0.012	0.012	0.292	0.682
Organismal	EVA1B	55194	Q9NVM1	-0.052	0.159	0.152567	0.298	0.693	-0.008	0.008	0.293	0.682
Organismal	PDE4A	5141	P27815	0.023	0.161	0.152561	0.292	0.690	0.004	0.003	0.293	0.682
Organismal	RSPO3	84870	Q9BXY4	0.091	0.160	0.152564	0.294	0.690	0.015	0.014	0.294	0.682
Organismal	ST6GALNAC5	81849	Q9BVH7	-0.167	-0.160	0.152565	0.296	0.691	0.026	0.025	0.297	0.685
Organismal	B4GALT5	9334	O43286	0.036	0.160	0.152563	0.294	0.690	0.006	0.006	0.298	0.685
Organismal	HRASLS2	54979	Q9NWW9	-0.047	0.158	0.152569	0.300	0.693	-0.007	0.007	0.299	0.685
Organismal	IL17RC	84818	Q8NAC3	-0.102	0.161	0.152562	0.293	0.690	-0.016	0.016	0.299	0.685
Organismal	KIN	22944	O60870	0.041	0.158	0.152569	0.301	0.693	0.006	0.006	0.299	0.685
Organismal	VEGFC	7424	P49767	-0.084	-0.160	0.152565	0.295	0.690	0.013	0.013	0.299	0.685
Organismal	GSTZ1	2954	O43708	-0.026	0.154	0.152581	0.315	0.711	-0.004	0.004	0.300	0.685
Organismal	KRT17	3872	Q04695	0.047	-0.152	0.152586	0.321	0.714	-0.007	0.007	0.300	0.685
Organismal	CALCB	797	P10092	0.009	0.157	0.152572	0.304	0.696	0.001	0.001	0.303	0.688
Organismal	KRT5	3852	P13647	-0.026	0.152	0.152585	0.320	0.714	-0.004	0.004	0.305	0.688
Organismal	OGN	4969	P20774	0.114	0.146	0.1526	0.339	0.730	0.017	0.016	0.305	0.688
Organismal	IMPDH1	3614	P20839	0.084	-0.157	0.152571	0.303	0.695	-0.013	0.013	0.306	0.688
Organismal	ZFYVE27	118813	Q5T4F4	-0.063	-0.155	0.152577	0.310	0.704	0.010	0.009	0.306	0.688
Organismal	PSMB1	5689	P20618	-0.065	0.155	0.152577	0.310	0.704	-0.010	0.010	0.307	0.688
Organismal	TNF	7124	P01375	0.010	0.152	0.152584	0.319	0.714	0.002	0.002	0.307	0.688
Organismal	NCL	4691	P19338	0.065	0.156	0.152575	0.308	0.702	0.010	0.010	0.308	0.688
Organismal	NOTCH1	4851	P46531	-0.051	0.153	0.152582	0.317	0.712	-0.008	0.008	0.308	0.688
Organismal	SERPINB13	5275	Q9UIV8	-0.016	0.150	0.152589	0.325	0.715	-0.002	0.002	0.309	0.690
Organismal	ACTN2	88	P35609	0.089	0.145	0.152601	0.341	0.732	0.013	0.013	0.312	0.693
Organismal	GUSB	2990	P08236	0.003	-0.150	0.152591	0.328	0.718	-4.39e-04	4.36e-04	0.314	0.698
Organismal	CTSC	1075	P53634	0.035	0.154	0.152579	0.313	0.708	0.005	0.005	0.317	0.703
Organismal	ATF6B	1388	Q99941	0.066	-0.143	0.152608	0.351	0.741	-0.009	0.009	0.318	0.703
Organismal	DNAJC30	84277	Q96LL9	-0.074	-0.151	0.152587	0.323	0.715	0.011	0.011	0.319	0.703
Organismal	CBARP	255057	Q8N350	0.018	0.150	0.152591	0.327	0.718	0.003	0.003	0.320	0.703
Organismal	RBM39	9584	Q14498	0.008	0.153	0.152582	0.315	0.711	0.001	0.001	0.320	0.703
Organismal	VPS29	51699	Q9UBQ0	0.091	-0.152	0.152586	0.321	0.714	-0.014	0.014	0.321	0.703
Organismal	TPRKB	51002	Q9Y3C4	0.068	-0.151	0.152589	0.324	0.715	-0.010	0.010	0.323	0.706
Organismal	EXOSC3	51010	Q9NQT5	-0.083	0.149	0.152592	0.329	0.718	-0.013	0.013	0.324	0.706
Organismal	ALDOB	229	P05062	-0.147	-0.144	0.152604	0.345	0.734	0.021	0.022	0.325	0.707
Organismal	BLNK	29760	Q8WV28	0.059	0.146	0.152599	0.338	0.730	0.009	0.009	0.326	0.708
Organismal	IL1A	3552	P01583	0.027	0.149	0.152592	0.329	0.718	0.004	0.004	0.328	0.710
Organismal	APBB2	323	Q92870	-0.008	-0.151	0.152587	0.323	0.715	0.001	0.001	0.329	0.710
Organismal	POR	5447	P16435	-0.145	-0.151	0.152589	0.324	0.715	0.022	0.022	0.329	0.710
Organismal	SEMA4D	10507	Q92854	0.083	-0.152	0.152585	0.320	0.714	-0.012	0.013	0.330	0.711
Organismal	FH	2271	P07954	-0.029	-0.148	0.152596	0.334	0.726	0.004	0.004	0.333	0.714
Organismal	GNMT	27232	Q14749	-0.058	0.148	0.152596	0.334	0.726	-0.009	0.009	0.333	0.714
Organismal	TNXB	7148	P22105	-0.165	-0.145	0.152602	0.342	0.733	0.024	0.024	0.335	0.717
Organismal	MGAT1	4245	P26572	-0.089	-0.147	0.152598	0.337	0.729	0.013	0.014	0.340	0.726
Organismal	PCDHAC2	56134	Q9Y5I4	-0.076	0.145	0.152603	0.344	0.734	-0.011	0.011	0.341	0.727
Organismal	CASS4	57091	Q9NQ75	-0.068	-0.140	0.152613	0.358	0.749	0.009	0.010	0.349	0.740
Organismal	CHST3	9469	Q7LGC8	0.125	0.144	0.152603	0.344	0.734	0.018	0.019	0.349	0.740
Organismal	PSG6	5675	Q00889	-0.076	-0.141	0.152611	0.355	0.746	0.011	0.012	0.349	0.740
Organismal	LTA	4049	P01374	0.046	0.146	0.1526	0.340	0.730	0.006	0.007	0.351	0.741
Organismal	DCUN1D2	55208	Q6PH85	0.033	0.143	0.152608	0.351	0.741	0.005	0.005	0.352	0.741
Organismal	INA	9118	Q16352	0.079	0.138	0.152618	0.366	0.756	0.011	0.012	0.354	0.745
Organismal	C1orf43	25912	Q9BWL3	-0.062	0.140	0.152615	0.361	0.749	-0.009	0.010	0.357	0.745
Organismal	SIGLEC15	284266	Q6ZMC9	-0.006	0.143	0.152607	0.350	0.741	-7.90e-04	8.55e-04	0.357	0.745
Organismal	TBX3	6926	O15119	-0.060	0.141	0.152613	0.358	0.749	-0.008	0.009	0.357	0.745
Organismal	ACP1	52	P24666	-0.006	-0.136	0.152623	0.372	0.761	7.83e-04	8.51e-04	0.358	0.745
Organismal	SCARA5	286133	Q6ZMJ2	-0.073	0.140	0.152615	0.361	0.749	-0.010	0.011	0.358	0.745
Organismal	PTGDS	5730	P41222	0.135	0.133	0.15263	0.384	0.767	0.017	0.018	0.359	0.745
Organismal	ARG2	384	P78540	-0.020	0.132	0.152633	0.388	0.769	-0.003	0.003	0.361	0.747
Organismal	ATP5J2	9551	P56134	-0.074	-0.140	0.152615	0.361	0.749	0.010	0.011	0.362	0.747
Organismal	PLK1	5347	P53350	0.046	0.136	0.152622	0.372	0.761	0.006	0.007	0.362	0.747
Organismal	RAB14	51552	P61106	-0.044	-0.137	0.152621	0.369	0.761	0.006	0.007	0.362	0.747
Organismal	HSP90B1	7184	P14625	-0.077	-0.140	0.152614	0.360	0.749	0.011	0.012	0.364	0.747
Organismal	VAMP1	6843	P23763	0.049	-0.142	0.15261	0.354	0.746	-0.007	0.007	0.364	0.747
Organismal	FGF5	2250	P12034	0.055	0.139	0.152617	0.363	0.753	0.008	0.008	0.366	0.749
Organismal	RAB7B	338382	Q96AH8	-0.119	-0.135	0.152625	0.377	0.765	0.016	0.018	0.367	0.750
Organismal	CYB5R2	51700	Q6BCY4	0.072	-0.127	0.152643	0.406	0.776	-0.009	0.011	0.368	0.751
Organismal	GIMAP6	474344	Q6P9H5	0.046	0.139	0.152617	0.364	0.754	0.006	0.007	0.369	0.751
Organismal	WISP3	8838	O95389	-0.004	0.137	0.152621	0.370	0.761	-6.05e-04	6.76e-04	0.371	0.754
Organismal	PSAT1	29968	Q9Y617	-0.049	-0.129	0.152639	0.400	0.772	0.006	0.007	0.372	0.754
Organismal	PYCR1	5831	P32322	-0.023	0.134	0.152627	0.379	0.765	-0.003	0.004	0.373	0.754
Organismal	COPE	11316	O14579	-0.054	-0.132	0.152632	0.388	0.769	0.007	0.008	0.374	0.754
Organismal	KNG1	3827	P01042	-0.094	-0.134	0.152629	0.382	0.765	0.013	0.014	0.374	0.754
Organismal	B3GNT6	11041	Q6ZMB0	0.006	0.137	0.152622	0.371	0.761	8.65e-04	9.73e-04	0.375	0.754
Organismal	NAALAD2	10003	Q9Y3Q0	-0.046	0.134	0.152627	0.380	0.765	-0.006	0.007	0.378	0.759
Organismal	ADAM12	8038	O43184	0.034	0.133	0.152629	0.382	0.765	0.005	0.005	0.379	0.760
Organismal	SMR3A	26952	Q99954	0.026	0.130	0.152637	0.396	0.771	0.003	0.004	0.380	0.761
Organismal	CISD2	493856	Q8N5K1	0.060	0.134	0.152629	0.382	0.765	0.008	0.009	0.382	0.761
Organismal	CSNK1D	1453	P48730	0.054	0.133	0.152629	0.382	0.765	0.007	0.008	0.382	0.761
Organismal	MYDGF	56005	Q969H8	-0.009	-0.136	0.152624	0.375	0.764	0.001	0.001	0.384	0.763
Organismal	GATM	2628	P50440	-0.058	-0.132	0.152631	0.386	0.769	0.008	0.009	0.385	0.763
Organismal	EIF4E2	9470	O60573	-0.064	-0.131	0.152634	0.391	0.770	0.008	0.010	0.386	0.763
Organismal	MPPED2	744	Q15777	-0.040	0.134	0.152627	0.380	0.765	-0.005	0.006	0.387	0.764
Organismal	ST3GAL6	10402	Q9Y274	-0.103	-0.131	0.152634	0.390	0.769	0.014	0.016	0.387	0.764
Organismal	PVRIG	79037	Q6DKI7	0.032	-0.132	0.152633	0.389	0.769	-0.004	0.005	0.390	0.769
Organismal	GAN	8139	Q9H2C0	-0.068	0.133	0.152629	0.383	0.765	-0.009	0.010	0.392	0.769
Organismal	PTPRJ	5795	Q12913	-0.092	-0.124	0.15265	0.419	0.783	0.012	0.014	0.392	0.769
Organismal	PSMA5	5686	P28066	-0.058	0.130	0.152637	0.396	0.771	-0.008	0.009	0.393	0.769
Organismal	POLD4	57804	Q9HCU8	0.071	0.129	0.152638	0.397	0.771	0.009	0.011	0.394	0.769
Organismal	RFFL	117584	Q8WZ73	-0.035	0.134	0.152627	0.380	0.765	-0.005	0.005	0.394	0.769
Organismal	RPN1	6184	P04843	-0.077	-0.132	0.152632	0.387	0.769	0.010	0.012	0.397	0.772
Organismal	ADGRG1	9289	Q9Y653	0.087	0.129	0.152639	0.398	0.771	0.011	0.013	0.399	0.772
Organismal	KLHL13	90293	Q9P2N7	-0.114	0.130	0.152637	0.396	0.771	-0.015	0.017	0.400	0.772
Organismal	NDUFA5	4698	Q16718	0.027	0.130	0.152636	0.394	0.771	0.003	0.004	0.400	0.772
Organismal	TNFSF14	8740	O43557	0.016	0.127	0.152642	0.405	0.776	0.002	0.003	0.400	0.772
Organismal	NETO2	81831	Q8NC67	-0.022	0.126	0.152645	0.409	0.777	-0.003	0.003	0.402	0.772
Organismal	PLAT	5327	P00750	0.188	-0.121	0.152655	0.429	0.784	-0.023	0.027	0.402	0.772
Organismal	TMED2	10959	Q15363	-0.073	-0.130	0.152636	0.394	0.771	0.009	0.011	0.402	0.772
Organismal	RLBP1	6017	P12271	0.033	-0.129	0.152638	0.397	0.771	-0.004	0.005	0.403	0.772
Organismal	ITCH	83737	Q96J02	-0.009	0.130	0.152637	0.395	0.771	-0.001	0.001	0.405	0.772
Organismal	HIPK3	10114	Q9H422	0.005	-0.128	0.152641	0.403	0.776	-6.20e-04	7.45e-04	0.406	0.772
Organismal	CHRDL2	25884	Q6WN34	-0.064	-0.126	0.152646	0.411	0.777	0.008	0.010	0.407	0.772
Organismal	EPDR1	54749	Q9UM22	0.036	0.126	0.152644	0.408	0.777	0.005	0.006	0.407	0.772
Organismal	ITGB5	3693	P18084	0.032	-0.127	0.152642	0.405	0.776	-0.004	0.005	0.407	0.772
Organismal	FAIM	55179	Q9NVQ4	-0.045	-0.120	0.152657	0.432	0.784	0.006	0.007	0.408	0.772
Organismal	CHRDL1	91851	Q9BU40	0.684	0.110	0.152677	0.473	0.802	0.076	0.092	0.409	0.772
Organismal	ARL8B	55207	Q9NVJ2	0.030	-0.124	0.152649	0.416	0.780	-0.004	0.004	0.411	0.772
Organismal	PDCD4	27250	Q53EL6	0.027	0.125	0.152648	0.415	0.779	0.003	0.004	0.411	0.772
Organismal	RAP2A	5911	P10114	-0.048	-0.127	0.152642	0.405	0.776	0.006	0.007	0.411	0.772
Organismal	B3GNT2	10678	Q9NY97	-0.041	0.125	0.152647	0.413	0.778	-0.005	0.006	0.412	0.773
Organismal	SCT	6343	P09683	0.037	0.126	0.152646	0.411	0.777	0.005	0.006	0.413	0.773
Organismal	FNDC4	64838	Q9H6D8	-0.073	-0.126	0.152646	0.411	0.777	0.009	0.011	0.414	0.775
Organismal	COL11A2	1302	P13942	-0.303	-0.126	0.152646	0.411	0.777	0.038	0.046	0.417	0.778
Organismal	CCL4L2	388372	Q8NHW4	0.020	0.123	0.15265	0.420	0.783	0.002	0.003	0.418	0.779
Organismal	IFNA14	3448	P01570	0.025	0.122	0.152653	0.424	0.784	0.003	0.004	0.421	0.782
Organismal	GSS	2937	P48637	-0.112	-0.120	0.152658	0.434	0.784	0.014	0.017	0.422	0.782
Organismal	CRYBB1	1414	P53674	0.073	-0.125	0.152646	0.412	0.777	-0.009	0.011	0.423	0.782
Organismal	MYOM2	9172	P54296	0.044	0.114	0.152669	0.456	0.795	0.005	0.006	0.423	0.782
Organismal	OTC	5009	P00480	-0.154	-0.123	0.152652	0.423	0.784	0.019	0.023	0.423	0.782
Organismal	SCG3	29106	Q8WXD2	-0.093	0.122	0.152654	0.426	0.784	-0.011	0.014	0.425	0.783
Organismal	BET1L	51272	Q9NYM9	0.028	0.123	0.152652	0.422	0.784	0.003	0.004	0.426	0.783
Organismal	ZNF566	84924	Q969W8	0.061	0.123	0.152651	0.421	0.784	0.007	0.009	0.427	0.783
Organismal	ARFIP2	23647	P53365	0.183	-0.113	0.152671	0.460	0.797	-0.021	0.026	0.428	0.783
Organismal	KAT2A	2648	Q92830	-0.117	0.125	0.152648	0.415	0.779	-0.014	0.018	0.428	0.783
Organismal	CECR1	51816	Q9NZK5	0.104	0.120	0.152657	0.432	0.784	0.012	0.016	0.429	0.783
Organismal	LRMP	4033	Q12912	-0.018	0.120	0.152657	0.431	0.784	-0.002	0.003	0.430	0.783
Organismal	NOV	4856	P48745	0.030	0.120	0.152656	0.431	0.784	0.004	0.005	0.430	0.783
Organismal	CUTC	51076	Q9NTM9	-0.111	-0.121	0.152655	0.428	0.784	0.013	0.017	0.435	0.783
Organismal	ACE2	59272	Q9BYF1	-0.015	0.119	0.152659	0.437	0.784	-0.002	0.002	0.436	0.783
Organismal	ENTPD6	955	O75354	-0.053	0.121	0.152654	0.427	0.784	-0.006	0.008	0.436	0.783
Organismal	GJA1	2697	P17302	0.031	0.118	0.152662	0.441	0.784	0.004	0.005	0.436	0.783
Organismal	CFC1	55997	P0CG37	0.028	-0.120	0.152657	0.433	0.784	-0.003	0.004	0.437	0.783
Organismal	IL11RA	3590	Q14626	0.076	-0.117	0.152663	0.444	0.784	-0.009	0.011	0.437	0.783
Organismal	NDST1	3340	P52848	-0.180	0.120	0.152658	0.434	0.784	-0.021	0.027	0.437	0.783
Organismal	CAV3	859	P56539	0.066	0.117	0.152663	0.443	0.784	0.008	0.010	0.439	0.783
Organismal	NFATC4	4776	Q14934	-0.014	0.117	0.152662	0.443	0.784	-0.002	0.002	0.439	0.783
Organismal	PTH2	113091	Q96A98	0.047	0.118	0.152661	0.440	0.784	0.006	0.007	0.439	0.783
Organismal	SH3GLB1	51100	Q9Y371	-0.085	0.120	0.152658	0.433	0.784	-0.010	0.013	0.440	0.783
Organismal	CTSK	1513	P43235	-0.070	0.114	0.152669	0.456	0.795	-0.008	0.011	0.441	0.783
Organismal	DEFB110	245913	Q30KQ9	0.040	0.118	0.152662	0.441	0.784	0.005	0.006	0.441	0.783
Organismal	RNF150	57484	Q9ULK6	0.058	-0.119	0.15266	0.437	0.784	-0.007	0.009	0.441	0.783
Organismal	GNAI1	2770	P63096	0.028	-0.118	0.152662	0.441	0.784	-0.003	0.004	0.444	0.784
Organismal	MGAT2	4247	Q10469	-0.096	0.111	0.152674	0.467	0.802	-0.011	0.014	0.444	0.784
Organismal	IFNG	3458	P01579	-0.070	-0.115	0.152666	0.450	0.790	0.008	0.011	0.445	0.784
Organismal	MAPKAPK5	8550	Q8IW41	-0.018	-0.120	0.152658	0.434	0.784	0.002	0.003	0.445	0.784
Organismal	RFNG	5986	Q9Y644	0.032	0.119	0.15266	0.437	0.784	0.004	0.005	0.445	0.784
Organismal	MAGOHB	55110	Q96A72	0.047	-0.108	0.152679	0.479	0.804	-0.005	0.007	0.448	0.785
Organismal	ULK3	25989	Q6PHR2	0.131	-0.118	0.152662	0.441	0.784	-0.015	0.020	0.448	0.785
Organismal	AGR3	155465	Q8TD06	-0.094	-0.116	0.152664	0.446	0.787	0.010	0.014	0.449	0.785
Organismal	KMT2D	8085	O14686	0.068	0.121	0.152656	0.429	0.784	0.008	0.010	0.449	0.785
Organismal	RAP1GAP	5909	P47736	-0.025	-0.115	0.152667	0.453	0.793	0.003	0.004	0.451	0.787
Organismal	SETD2	29072	Q9BYW2	-0.116	0.111	0.152674	0.468	0.802	-0.013	0.018	0.455	0.790
Organismal	LRRC3B	116135	Q96PB8	-0.038	-0.118	0.152662	0.441	0.784	0.004	0.006	0.456	0.790
Organismal	CUL4B	8450	Q13620	0.085	-0.117	0.152663	0.444	0.784	-0.009	0.013	0.457	0.790
Organismal	DNAJB9	4189	Q9UBS3	-0.102	0.108	0.152679	0.478	0.804	-0.011	0.015	0.457	0.790
Organismal	GIP	2695	P09681	0.020	0.109	0.152677	0.474	0.802	0.002	0.003	0.457	0.790
Organismal	YME1L1	10730	Q96TA2	0.029	-0.114	0.152669	0.455	0.795	-0.003	0.004	0.457	0.790
Organismal	TCN2	6948	P20062	-0.070	0.115	0.152668	0.454	0.794	-0.008	0.010	0.458	0.790
Organismal	XRCC1	7515	P18887	0.083	0.111	0.152674	0.466	0.802	0.009	0.013	0.460	0.791
Organismal	GSKIP	51527	Q9P0R6	6.97e-04	-0.113	0.15267	0.459	0.797	-7.71e-05	1.05e-04	0.464	0.795
Organismal	MSMP	692094	Q1L6U9	-0.427	0.115	0.152666	0.450	0.790	-0.047	0.065	0.464	0.795
Organismal	NAGK	55577	Q9UJ70	0.121	-0.113	0.15267	0.458	0.796	-0.013	0.018	0.465	0.795
Organismal	TRAPPC4	51399	Q9Y296	0.056	0.110	0.152677	0.472	0.802	0.006	0.009	0.465	0.795
Organismal	S100A7	6278	P31151	-0.026	0.112	0.152673	0.465	0.802	-0.003	0.004	0.466	0.796
Organismal	LRP4	4038	O75096	-0.083	0.112	0.152672	0.462	0.798	-0.009	0.013	0.473	0.805
Organismal	USH1C	10083	Q9Y6N9	0.015	0.110	0.152676	0.472	0.802	0.002	0.002	0.475	0.808
Organismal	RYK	6259	P34925	-0.032	-0.109	0.152679	0.477	0.804	0.003	0.005	0.476	0.808
Organismal	BGLAP	632	P02818	0.050	-0.110	0.152676	0.472	0.802	-0.005	0.008	0.479	0.810
Organismal	IL21R	50615	Q9HBE5	0.045	0.105	0.152684	0.490	0.815	0.005	0.007	0.480	0.810
Organismal	MGAT4C	25834	Q9UBM8	-0.042	0.109	0.152678	0.476	0.804	-0.005	0.006	0.480	0.810
Organismal	PLA2G7	7941	Q13093	-0.037	0.110	0.152677	0.474	0.802	-0.004	0.005	0.481	0.810
Organismal	RGS5	8490	O15539	0.009	-0.102	0.15269	0.503	0.823	-9.22e-04	0.001	0.482	0.810
Organismal	COL6A5	256076	A8TX70	0.005	0.107	0.152682	0.485	0.812	5.22e-04	7.43e-04	0.483	0.810
Organismal	FAH	2184	P16930	-0.248	-0.110	0.152675	0.470	0.802	0.026	0.038	0.483	0.810
Organismal	MCM6	4175	Q14566	0.028	0.111	0.152674	0.467	0.802	0.003	0.004	0.485	0.811
Organismal	TAPBP	6892	O15533	0.019	-0.110	0.152677	0.473	0.802	-0.002	0.003	0.485	0.811
Organismal	RGMA	56963	Q96B86	-0.112	-0.103	0.152688	0.499	0.822	0.012	0.017	0.486	0.811
Organismal	CHAD	1101	O15335	-0.154	-0.108	0.15268	0.481	0.807	0.016	0.024	0.489	0.812
Organismal	KLRC1	3821	P26715	0.034	-0.104	0.152686	0.494	0.821	-0.004	0.005	0.489	0.812
Organismal	RMDN3	55177	Q96TC7	0.014	0.106	0.152684	0.488	0.815	0.001	0.002	0.489	0.812
Organismal	TINF2	26277	Q9BSI4	-0.036	-0.106	0.152684	0.489	0.815	0.004	0.006	0.489	0.812
Organismal	SYT11	23208	Q9BT88	0.035	0.103	0.152688	0.498	0.822	0.004	0.005	0.491	0.812
Organismal	NUDT1	4521	P36639	0.058	-0.106	0.152684	0.489	0.815	-0.006	0.009	0.492	0.813
Organismal	CYB5D2	124936	Q8WUJ1	0.043	0.103	0.152689	0.501	0.823	0.004	0.006	0.493	0.813
Organismal	HIF1AN	55662	Q9NWT6	0.043	-0.104	0.152687	0.496	0.821	-0.005	0.007	0.493	0.813
Organismal	UCK2	7371	Q9BZX2	-0.067	0.102	0.152691	0.506	0.825	-0.007	0.010	0.495	0.814
Organismal	CRYGD	1421	P07320	0.010	0.104	0.152686	0.495	0.821	0.001	0.002	0.497	0.815
Organismal	CHIT1	1118	Q13231	0.087	0.098	0.152696	0.520	0.834	0.009	0.013	0.499	0.817
Organismal	TAX1BP1	8887	Q86VP1	0.022	0.100	0.152694	0.514	0.828	0.002	0.003	0.499	0.817
Organismal	RAMP1	10267	O60894	-0.008	-0.102	0.15269	0.503	0.823	8.75e-04	0.001	0.501	0.819
Organismal	CNMD	11061	O75829	-0.028	-0.102	0.152689	0.503	0.823	0.003	0.004	0.505	0.823
Organismal	SPINK5	11005	Q9NQ38	-0.101	0.104	0.152687	0.496	0.821	-0.010	0.015	0.505	0.823
Organismal	BAG3	9531	O95817	0.023	0.101	0.152692	0.508	0.825	0.002	0.004	0.507	0.823
Organismal	MRAP	4043	Q8TCY5	-0.008	0.100	0.152693	0.512	0.827	-8.09e-04	0.001	0.508	0.823
Organismal	FAM19A2	338811	Q8N3H0	-0.050	0.100	0.152694	0.513	0.827	-0.005	0.008	0.509	0.823
Organismal	SULT1C2	6819	O00338	0.010	-0.102	0.152691	0.506	0.825	-9.70e-04	0.001	0.509	0.823
Organismal	CYB5A	1528	P00167	-0.099	-0.101	0.152693	0.511	0.827	0.010	0.015	0.511	0.826
Organismal	BCAM	4059	P50895	0.052	-0.096	0.1527	0.529	0.839	-0.005	0.008	0.512	0.826
Organismal	RHPN2	85415	Q8IUC4	-0.096	-0.101	0.152691	0.507	0.825	0.010	0.015	0.514	0.827
Organismal	HIKESHI	51501	Q53FT3	0.002	0.098	0.152697	0.523	0.835	2.41e-04	3.70e-04	0.515	0.827
Organismal	DIRAS1	148252	O95057	-0.062	0.101	0.152693	0.510	0.827	-0.006	0.010	0.516	0.827
Organismal	TDGF1	6997	P13385	-0.057	0.095	0.152702	0.534	0.840	-0.005	0.008	0.516	0.827
Organismal	THSD1	55901	Q9NS62	-0.063	-0.095	0.152702	0.534	0.840	0.006	0.010	0.518	0.828
Organismal	ACP5	54	P13686	-0.019	0.096	0.152701	0.532	0.840	-0.002	0.003	0.519	0.828
Organismal	GLYAT	10249	Q6IB77	-0.061	-0.098	0.152696	0.520	0.834	0.006	0.009	0.520	0.828
Organismal	KITLG	4254	P21583	0.021	0.093	0.152705	0.545	0.840	0.002	0.003	0.521	0.828
Organismal	TIMELESS	8914	Q9UNS1	-0.063	0.097	0.152698	0.524	0.836	-0.006	0.010	0.521	0.828
Organismal	PDGFRB	5159	P09619	0.042	0.102	0.15269	0.505	0.825	0.004	0.006	0.522	0.829
Organismal	ATAD1	84896	Q8NBU5	0.125	-0.095	0.152702	0.536	0.840	-0.012	0.019	0.530	0.838
Organismal	NPL	80896	Q9BXD5	-0.027	0.097	0.152698	0.525	0.837	-0.003	0.004	0.530	0.838
Organismal	NXF1	10482	Q9UBU9	0.045	-0.099	0.152696	0.518	0.833	-0.004	0.007	0.530	0.838
Organismal	ADRM1	11047	Q16186	0.023	0.098	0.152697	0.521	0.835	0.002	0.004	0.531	0.838
Organismal	FAM134B	54463	Q9H6L5	-0.077	0.095	0.152701	0.532	0.840	-0.007	0.012	0.532	0.838
Organismal	NTN4	59277	Q9HB63	-0.152	-0.095	0.152702	0.535	0.840	0.014	0.023	0.533	0.838
Organismal	FGFBP3	143282	Q8TAT2	0.106	0.088	0.152712	0.565	0.852	0.010	0.015	0.535	0.838
Organismal	NOP16	51491	Q9Y3C1	0.044	-0.097	0.152699	0.527	0.838	-0.004	0.007	0.535	0.838
Organismal	PLXND1	23129	Q9Y4D7	0.109	0.086	0.152716	0.575	0.856	0.010	0.016	0.535	0.838
Organismal	JUND	3727	P17535	0.050	-0.094	0.152704	0.539	0.840	-0.005	0.008	0.537	0.838
Organismal	CNN2	1265	Q99439	0.089	-0.093	0.152705	0.542	0.840	-0.008	0.014	0.539	0.838
Organismal	NNMT	4837	P40261	-0.011	-0.092	0.152706	0.547	0.840	0.001	0.002	0.540	0.838
Organismal	CLTC	1213	Q00610	0.025	-0.093	0.152704	0.542	0.840	-0.002	0.004	0.542	0.838
Organismal	FOXC2	2303	Q99958	0.073	0.092	0.152706	0.547	0.840	0.007	0.011	0.542	0.838
Organismal	SGK3	23678	Q96BR1	0.048	0.094	0.152704	0.540	0.840	0.004	0.007	0.543	0.838
Organismal	IL10RB	3588	Q08334	-0.023	-0.093	0.152705	0.543	0.840	0.002	0.004	0.544	0.838
Organismal	CTSF	8722	Q9UBX1	0.018	0.091	0.152708	0.552	0.842	0.002	0.003	0.545	0.838
Organismal	FAAH2	158584	Q6GMR7	0.068	0.092	0.152706	0.545	0.840	0.006	0.010	0.545	0.838
Organismal	GLP1R	2740	P43220	0.019	-0.093	0.152705	0.545	0.840	-0.002	0.003	0.545	0.838
Organismal	IL20RB	53833	Q6UXL0	0.046	0.092	0.152707	0.548	0.840	0.004	0.007	0.545	0.838
Organismal	PLXNB3	5365	Q9ULL4	-0.030	0.094	0.152703	0.537	0.840	-0.003	0.005	0.545	0.838
Organismal	MFNG	4242	O00587	-0.039	0.091	0.152708	0.553	0.842	-0.004	0.006	0.549	0.840
Organismal	BPHL	670	Q86WA6	-0.086	-0.092	0.152706	0.546	0.840	0.008	0.013	0.550	0.840
Organismal	RNF41	10193	Q9H4P4	0.056	-0.091	0.152708	0.551	0.842	-0.005	0.009	0.551	0.840
Organismal	ARHGEF2	9181	Q92974	0.013	-0.093	0.152705	0.544	0.840	-0.001	0.002	0.552	0.840
Organismal	CCL26	10344	Q9Y258	0.045	-0.092	0.152707	0.549	0.840	-0.004	0.007	0.552	0.840
Organismal	FCN2	2220	Q15485	-0.053	0.092	0.152706	0.545	0.840	-0.005	0.008	0.552	0.840
Organismal	INSR	3643	P06213	0.097	0.092	0.152707	0.548	0.840	0.009	0.015	0.553	0.840
Organismal	S100A11	6282	P31949	-0.024	-0.087	0.152713	0.568	0.852	0.002	0.004	0.553	0.840
Organismal	ERBB3	2065	P21860	-0.188	-0.092	0.152706	0.546	0.840	0.017	0.028	0.554	0.840
Organismal	SAP18	10284	O00422	-0.010	0.088	0.152712	0.565	0.852	-8.64e-04	0.001	0.555	0.840
Organismal	PLOD3	8985	O60568	-0.079	-0.089	0.15271	0.559	0.847	0.007	0.012	0.557	0.842
Organismal	ZBTB33	10009	Q86T24	0.080	0.088	0.152712	0.564	0.852	0.007	0.012	0.558	0.842
Organismal	AKR1C1	1645	Q04828	0.034	-0.090	0.152709	0.556	0.844	-0.003	0.005	0.559	0.842
Organismal	IARS	3376	P41252	-0.021	-0.090	0.152709	0.554	0.842	0.002	0.003	0.559	0.842
Organismal	ASH2L	9070	Q9UBL3	0.012	0.088	0.152713	0.566	0.852	0.001	0.002	0.561	0.843
Organismal	ROBO3	64221	Q96MS0	0.010	0.087	0.152713	0.567	0.852	8.71e-04	0.002	0.562	0.843
Organismal	CD36	948	P16671	-0.059	-0.076	0.152728	0.617	0.878	0.005	0.008	0.563	0.843
Organismal	NUDT9	53343	Q9BW91	-0.020	-0.085	0.152717	0.580	0.859	0.002	0.003	0.564	0.843
Organismal	MYB	4602	P10242	0.068	0.088	0.152713	0.567	0.852	0.006	0.010	0.566	0.844
Organismal	BRD4	23476	O60885	0.054	0.087	0.152714	0.570	0.854	0.005	0.008	0.567	0.844
Organismal	NTF3	4908	P20783	-0.060	-0.081	0.152722	0.596	0.863	0.005	0.009	0.567	0.844
Organismal	UBTD2	92181	Q8WUN7	0.021	0.085	0.152716	0.577	0.859	0.002	0.003	0.567	0.844
Organismal	KIT	3815	P10721	-0.206	-0.086	0.152715	0.574	0.856	0.017	0.030	0.572	0.850
Organismal	ERO1B	56605	Q86YB8	-0.053	-0.085	0.152717	0.579	0.859	0.004	0.008	0.576	0.853
Organismal	EDA2R	60401	Q9HAV5	0.045	0.083	0.152719	0.586	0.863	0.004	0.007	0.577	0.853
Organismal	FGF12	2257	P61328	0.007	0.081	0.152722	0.594	0.863	5.57e-04	9.97e-04	0.577	0.853
Organismal	PTN	5764	P21246	2.634	-0.066	0.15274	0.666	0.905	-0.172	0.309	0.578	0.853
Organismal	EMC8	10328	O43402	0.041	0.084	0.152718	0.582	0.861	0.003	0.006	0.581	0.853
Organismal	FABP1	2168	P07148	-0.095	0.085	0.152717	0.580	0.859	-0.008	0.014	0.581	0.853
Organismal	GIPC1	10755	O14908	-0.068	-0.086	0.152715	0.574	0.856	0.006	0.010	0.582	0.853
Organismal	TOX3	27324	O15405	0.055	0.082	0.152721	0.591	0.863	0.005	0.008	0.582	0.853
Organismal	WISP2	8839	O76076	1.623	-0.080	0.152724	0.602	0.868	-0.129	0.234	0.582	0.853
Organismal	RTF1	23168	Q92541	0.005	0.083	0.152719	0.586	0.863	4.05e-04	7.36e-04	0.583	0.853
Organismal	GFRAL	389400	Q6UXV0	0.025	0.079	0.152725	0.607	0.870	0.002	0.004	0.584	0.854
Organismal	ASPA	443	P45381	-0.052	0.083	0.152719	0.587	0.863	-0.004	0.008	0.586	0.854
Organismal	RORB	6096	Q92753	-0.011	0.080	0.152724	0.601	0.868	-9.22e-04	0.002	0.587	0.854
Organismal	CRTAC1	55118	Q9NQ79	0.512	-0.082	0.152721	0.592	0.863	-0.040	0.074	0.588	0.854
Organismal	NPW	283869	Q8N729	0.084	0.083	0.15272	0.589	0.863	0.006	0.012	0.588	0.854
Organismal	AOC2	314	O75106	0.080	0.080	0.152724	0.602	0.868	0.007	0.012	0.590	0.854
Organismal	GJD2	57369	Q9UKL4	0.092	0.081	0.152722	0.596	0.863	0.008	0.014	0.590	0.854
Organismal	HPSE	10855	Q9Y251	0.085	-0.081	0.152722	0.596	0.863	-0.007	0.013	0.590	0.854
Organismal	SCAND1	51282	P57086	0.043	-0.083	0.152719	0.587	0.863	-0.004	0.007	0.594	0.858
Organismal	CINP	51550	Q9BW66	0.030	0.086	0.152715	0.572	0.855	0.002	0.005	0.595	0.858
Organismal	DDIT4	54541	Q9NX09	0.036	0.082	0.152721	0.592	0.863	0.003	0.006	0.595	0.858
Organismal	CD248	57124	Q9HCU0	0.089	0.077	0.152727	0.612	0.873	0.007	0.013	0.597	0.859
Organismal	TACSTD2	4070	P09758	0.024	-0.082	0.152721	0.593	0.863	-0.002	0.004	0.598	0.859
Organismal	NLGN4X	57502	Q8N0W4	0.037	-0.079	0.152725	0.605	0.869	-0.003	0.006	0.599	0.859
Organismal	LRRC4C	57689	Q9HCJ2	0.083	0.077	0.152727	0.613	0.873	0.007	0.013	0.603	0.863
Organismal	ASH1L	55870	Q9NR48	-0.110	0.076	0.152729	0.619	0.878	-0.009	0.017	0.604	0.863
Organismal	C1QTNF5	114902	Q9BXJ0	-0.170	-0.081	0.152722	0.595	0.863	0.013	0.026	0.604	0.863
Organismal	CPOX	1371	P36551	-0.079	0.081	0.152722	0.596	0.863	-0.006	0.012	0.606	0.865
Organismal	SBSN	374897	Q6UWP8	0.066	0.078	0.152726	0.608	0.870	0.005	0.010	0.608	0.867
Organismal	FCRL5	83416	Q96RD9	-0.068	0.079	0.152724	0.603	0.868	-0.005	0.010	0.611	0.868
Organismal	PDXK	8566	O00764	0.051	-0.076	0.152729	0.620	0.878	-0.004	0.008	0.612	0.868
Organismal	EPHA4	2043	P54764	-0.095	-0.076	0.152729	0.620	0.878	0.007	0.014	0.613	0.868
Organismal	IGF1	3479	P05019	-0.063	0.074	0.152732	0.630	0.882	-0.005	0.009	0.614	0.868
Organismal	UBE2A	7319	P49459	0.007	0.078	0.152727	0.612	0.873	5.64e-04	0.001	0.614	0.868
Organismal	CARD19	84270	Q96LW7	-0.011	-0.074	0.152731	0.628	0.882	8.72e-04	0.002	0.615	0.868
Organismal	HSPA13	6782	P48723	-0.067	0.076	0.152729	0.621	0.878	-0.005	0.010	0.616	0.869
Organismal	RGS3	5998	P49796	0.059	0.074	0.152731	0.628	0.882	0.004	0.009	0.618	0.870
Organismal	CREB3L4	148327	Q8TEY5	-0.003	0.078	0.152726	0.608	0.870	-1.91e-04	3.84e-04	0.619	0.870
Organismal	SPINT1	6692	O43278	-0.161	-0.073	0.152732	0.632	0.884	0.012	0.024	0.619	0.870
Organismal	CD109	135228	Q6YHK3	0.055	0.075	0.15273	0.623	0.879	0.004	0.008	0.621	0.872
Organismal	CD44	960	P16070	0.023	0.075	0.15273	0.625	0.881	0.002	0.003	0.627	0.878
Organismal	SIT1	27240	Q9Y3P8	-0.012	-0.075	0.15273	0.626	0.881	8.78e-04	0.002	0.631	0.882
Organismal	COL3A1	1281	P02461	-0.153	-0.065	0.152742	0.672	0.906	0.011	0.023	0.634	0.886
Organismal	ACVR2A	92	P27037	0.029	0.070	0.152736	0.647	0.897	0.002	0.004	0.635	0.886
Organismal	RNASEH1	246243	O60930	0.019	0.072	0.152733	0.636	0.887	0.001	0.003	0.637	0.888
Organismal	BTNL8	79908	Q6UX41	0.050	0.068	0.152738	0.654	0.899	0.004	0.008	0.639	0.889
Organismal	NFKBID	84807	Q8NI38	-0.054	0.072	0.152734	0.638	0.889	-0.004	0.008	0.642	0.892
Organismal	PMEL	6490	P40967	-0.168	-0.062	0.152745	0.687	0.906	0.011	0.025	0.644	0.892
Organismal	HMOX2	3163	P30519	0.065	0.070	0.152736	0.649	0.897	0.005	0.010	0.645	0.892
Organismal	CDH5	1003	P33151	-0.058	0.073	0.152733	0.635	0.887	-0.004	0.009	0.646	0.892
Organismal	SDF2	6388	Q99470	-0.027	0.070	0.152736	0.647	0.897	-0.002	0.004	0.647	0.892
Organismal	BCHE	590	P06276	0.046	-0.063	0.152743	0.678	0.906	-0.003	0.007	0.649	0.892
Organismal	CRMP1	1400	Q14194	0.050	0.074	0.152731	0.629	0.882	0.003	0.008	0.649	0.892
Organismal	MATN2	4147	O00339	-0.128	-0.072	0.152734	0.639	0.889	0.009	0.019	0.649	0.892
Organismal	PENK	5179	P01210	0.080	-0.062	0.152745	0.686	0.906	-0.005	0.012	0.649	0.892
Organismal	GP1BA	2811	P07359	-0.075	0.069	0.152738	0.654	0.899	-0.005	0.011	0.650	0.892
Organismal	AGA	175	P20933	0.047	0.069	0.152737	0.652	0.899	0.003	0.007	0.651	0.892
Organismal	TCEA2	6919	Q15560	-0.072	-0.069	0.152737	0.651	0.899	0.005	0.011	0.652	0.892
Organismal	CREBBP	1387	Q92793	0.001	0.067	0.152739	0.660	0.904	9.96e-05	2.22e-04	0.654	0.893
Organismal	PPP4R3A	55671	Q6IN85	0.168	-0.070	0.152736	0.646	0.897	-0.011	0.025	0.655	0.893
Organismal	SHC4	399694	Q6S5L8	0.022	0.064	0.152743	0.677	0.906	0.001	0.003	0.655	0.893
Organismal	DNAJC18	202052	Q9H819	0.026	0.068	0.152738	0.655	0.899	0.002	0.004	0.658	0.895
Organismal	IGDCC3	9543	Q8IVU1	-0.020	0.065	0.152741	0.669	0.905	-0.001	0.003	0.658	0.895
Organismal	SERF2	10169	P84101	-0.075	-0.065	0.152742	0.673	0.906	0.005	0.011	0.659	0.895
Organismal	ICAM2	3384	P13598	-0.035	-0.069	0.152737	0.652	0.899	0.002	0.005	0.660	0.895
Organismal	S100A8,S100A9	62796280	P05109,P06702	0.053	0.068	0.152738	0.656	0.899	0.004	0.008	0.661	0.895
Organismal	SUMF1	285362	Q8NBK3	0.021	0.067	0.15274	0.663	0.905	0.001	0.003	0.663	0.896
Organismal	NDUFB8	4714	O95169	0.080	0.065	0.152741	0.670	0.905	0.005	0.012	0.664	0.896
Organismal	PARP1	142	P09874	0.068	0.062	0.152745	0.687	0.906	0.004	0.010	0.665	0.896
Organismal	ST6GAL1	6480	P15907	0.052	0.066	0.15274	0.665	0.905	0.003	0.008	0.665	0.896
Organismal	KCNF1	3754	Q9H3M0	0.073	0.066	0.152741	0.667	0.905	0.005	0.011	0.670	0.900
Organismal	ARL5B	221079	Q96KC2	0.045	0.065	0.152741	0.669	0.905	0.003	0.007	0.672	0.900
Organismal	MPDZ	8777	O75970	0.016	0.064	0.152743	0.677	0.906	0.001	0.002	0.672	0.900
Organismal	PRKCSH	5589	P14314	-0.099	-0.060	0.152746	0.693	0.907	0.006	0.015	0.672	0.900
Organismal	ADAMTS5	11096	Q9UNA0	0.178	0.061	0.152746	0.690	0.907	0.011	0.027	0.673	0.901
Organismal	ALOX15B	247	O15296	-0.085	-0.061	0.152746	0.691	0.907	0.005	0.013	0.677	0.904
Organismal	CAMKK1	84254	Q8N5S9	0.011	-0.066	0.152741	0.667	0.905	-6.99e-04	0.002	0.677	0.904
Organismal	REPIN1	29803	Q9BWE0	0.048	0.062	0.152745	0.686	0.906	0.003	0.007	0.678	0.904
Organismal	HFE2	148738	Q6ZVN8	-0.182	0.060	0.152747	0.695	0.907	-0.011	0.028	0.680	0.904
Organismal	TLR4,LY96	709923643	O00206,Q9Y6Y9	-0.041	0.062	0.152745	0.684	0.906	-0.003	0.006	0.681	0.904
Organismal	CFH	3075	P08603	0.021	-0.064	0.152743	0.675	0.906	-0.001	0.003	0.683	0.904
Organismal	VWA1	64856	Q6PCB0	-0.065	-0.067	0.15274	0.663	0.905	0.004	0.010	0.683	0.904
Organismal	ARL4D	379	P49703	0.022	0.063	0.152744	0.681	0.906	0.001	0.003	0.685	0.904
Organismal	EIF5	1983	P55010	0.047	-0.064	0.152743	0.676	0.906	-0.003	0.007	0.685	0.904
Organismal	LYVE1	10894	Q9Y5Y7	-0.045	0.058	0.152748	0.702	0.912	-0.003	0.007	0.685	0.904
Organismal	SCARA3	51435	Q6AZY7	-0.037	0.063	0.152744	0.683	0.906	-0.002	0.006	0.685	0.904
Organismal	FLT1	2321	P17948	0.049	-0.060	0.152747	0.695	0.907	-0.003	0.007	0.688	0.905
Organismal	TBCA	6902	O75347	0.184	-0.057	0.152749	0.708	0.915	-0.011	0.028	0.690	0.905
Organismal	MSRA	4482	Q9UJ68	-0.002	0.059	0.152748	0.702	0.912	-1.20e-04	3.02e-04	0.691	0.905
Organismal	CAMK1	8536	Q14012	-0.061	-0.064	0.152743	0.677	0.906	0.004	0.009	0.693	0.905
Organismal	CSF3	1440	P09919	-0.049	-0.063	0.152744	0.680	0.906	0.003	0.008	0.693	0.905
Organismal	COX7A1	1346	P24310	-0.048	0.063	0.152744	0.680	0.906	-0.003	0.007	0.694	0.905
Organismal	SUDS3	64426	Q9H7L9	0.028	0.060	0.152746	0.694	0.907	0.002	0.004	0.694	0.905
Organismal	TOR4A	54863	Q9NXH8	0.050	0.060	0.152746	0.693	0.907	0.003	0.008	0.694	0.905
Organismal	ARRDC3	57561	Q96B67	-0.021	0.058	0.152749	0.704	0.912	-0.001	0.003	0.695	0.906
Organismal	FGF2	2247	P09038	-0.038	-0.062	0.152744	0.684	0.906	0.002	0.006	0.697	0.908
Organismal	RGMB	285704	Q6NW40	-0.222	0.062	0.152744	0.683	0.906	-0.013	0.033	0.699	0.908
Organismal	NELL2	4753	Q99435	-0.020	-0.061	0.152746	0.690	0.907	0.001	0.003	0.700	0.908
Organismal	TNFSF9	8744	P41273	-0.022	0.058	0.152749	0.706	0.913	-0.001	0.003	0.700	0.908
Organismal	COG8	84342	Q96MW5	0.040	0.056	0.152751	0.716	0.919	0.002	0.006	0.702	0.909
Organismal	PVR	5817	P15151	-0.029	0.058	0.152749	0.704	0.912	-0.002	0.004	0.703	0.909
Organismal	GRP	2922	P07492	0.070	-0.059	0.152747	0.698	0.908	-0.004	0.011	0.706	0.912
Organismal	HAVCR1	26762	Q96D42	0.058	0.055	0.152751	0.717	0.919	0.003	0.008	0.708	0.913
Organismal	SEMA4F	10505	O95754	-0.027	0.059	0.152747	0.697	0.908	-0.002	0.004	0.713	0.917
Organismal	UXS1	80146	Q8NBZ7	-0.041	0.057	0.15275	0.710	0.916	-0.002	0.006	0.713	0.917
Organismal	NT5C3B	115024	Q969T7	-0.042	-0.056	0.152751	0.715	0.919	0.002	0.006	0.716	0.920
Organismal	ERMAP	114625	Q96PL5	0.070	0.055	0.152752	0.721	0.923	0.004	0.011	0.718	0.922
Organismal	MTPAP	55149	Q9NVV4	-0.054	0.051	0.152755	0.737	0.930	-0.003	0.008	0.719	0.922
Organismal	IRF1	3659	P10914	0.006	-0.054	0.152753	0.725	0.923	-3.49e-04	9.78e-04	0.722	0.923
Organismal	HNF1A	6927	P20823	-0.048	0.054	0.152752	0.723	0.923	-0.003	0.007	0.723	0.923
Organismal	QRFP	347148	P83859	-0.049	0.053	0.152753	0.727	0.924	-0.003	0.008	0.723	0.923
Organismal	NHEJ1	79840	Q9H9Q4	-0.070	-0.053	0.152753	0.728	0.924	0.004	0.011	0.724	0.923
Organismal	IL32	9235	P24001	-0.054	-0.053	0.152754	0.730	0.924	0.003	0.008	0.726	0.923
Organismal	ST6GALNAC3	256435	Q8NDV1	-0.047	-0.055	0.152751	0.717	0.919	0.002	0.007	0.726	0.923
Organismal	DAO	1610	P14920	0.002	-0.054	0.152752	0.724	0.923	-9.18e-05	2.62e-04	0.727	0.923
Organismal	DSG2	1829	Q14126	-0.128	-0.051	0.152755	0.736	0.930	0.007	0.019	0.729	0.925
Organismal	SPR	6697	P35270	0.026	-0.053	0.152753	0.727	0.924	-0.001	0.004	0.732	0.927
Organismal	CHI3L1	1116	P36222	0.138	-0.056	0.152751	0.716	0.919	-0.007	0.020	0.733	0.927
Organismal	TALDO1	6888	P37837	0.015	0.047	0.152758	0.757	0.937	7.76e-04	0.002	0.733	0.927
Organismal	ADGRF1	266977	Q5T601	0.015	0.051	0.152755	0.740	0.931	7.71e-04	0.002	0.736	0.929
Organismal	FRRS1L	23732	Q9P0K9	0.047	0.050	0.152755	0.741	0.931	0.002	0.007	0.736	0.929
Organismal	BDH2	56898	Q9BUT1	0.042	0.049	0.152757	0.750	0.936	0.002	0.006	0.739	0.930
Organismal	GSTM4	2948	Q03013	-0.040	-0.054	0.152752	0.722	0.923	0.002	0.006	0.740	0.931
Organismal	ADSS	159	P30520	0.082	-0.053	0.152753	0.729	0.924	-0.004	0.012	0.746	0.934
Organismal	PQBP1	10084	O60828	0.084	-0.049	0.152757	0.748	0.936	-0.004	0.013	0.746	0.934
Organismal	SMIM24	284422	O75264	0.086	-0.052	0.152754	0.734	0.928	-0.004	0.013	0.748	0.934
Organismal	ACVR1B	91	P36896	-0.012	-0.050	0.152756	0.742	0.931	5.74e-04	0.002	0.749	0.934
Organismal	MYZAP	100820829	P0CAP1	0.016	0.048	0.152757	0.753	0.936	7.75e-04	0.002	0.749	0.934
Organismal	KMT5C	84787	Q86Y97	-0.056	0.048	0.152757	0.754	0.936	-0.003	0.009	0.750	0.934
Organismal	NRG2	9542	O14511	0.062	0.048	0.152757	0.752	0.936	0.003	0.009	0.750	0.934
Organismal	CASQ2	845	O14958	0.020	-0.048	0.152757	0.753	0.936	-9.59e-04	0.003	0.752	0.934
Organismal	MAPK11	5600	Q15759	-0.014	-0.051	0.152755	0.739	0.931	6.68e-04	0.002	0.752	0.934
Organismal	PLEKHA7	144100	Q6IQ23	-0.065	-0.048	0.152758	0.755	0.936	0.003	0.010	0.752	0.934
Organismal	TK2	7084	O00142	-0.108	0.047	0.152758	0.758	0.937	-0.005	0.016	0.752	0.934
Organismal	EIF4EBP2	1979	Q13542	0.057	-0.048	0.152758	0.755	0.936	-0.003	0.009	0.756	0.936
Organismal	PKLR	5313	P30613	-0.061	-0.045	0.15276	0.767	0.941	0.003	0.009	0.757	0.936
Organismal	MMP12	4321	P39900	0.110	-0.044	0.15276	0.771	0.943	-0.005	0.015	0.758	0.936
Organismal	GDF10	2662	P55107	0.070	0.046	0.152759	0.766	0.941	0.003	0.011	0.759	0.936
Organismal	SPARCL1	8404	Q14515	0.068	0.042	0.152762	0.784	0.947	0.003	0.010	0.760	0.936
Organismal	COL9A1	1297	P20849	0.047	-0.048	0.152757	0.751	0.936	-0.002	0.007	0.764	0.936
Organismal	HIBADH	11112	P31937	-0.010	-0.047	0.152759	0.761	0.939	4.55e-04	0.002	0.764	0.936
Organismal	IL17D	53342	Q8TAD2	0.024	-0.044	0.15276	0.773	0.944	-0.001	0.004	0.764	0.936
Organismal	PPP1R1A	5502	Q13522	-0.041	0.044	0.152761	0.774	0.944	-0.002	0.006	0.764	0.936
Organismal	RRAS2	22800	P62070	0.092	-0.049	0.152757	0.749	0.936	-0.004	0.014	0.764	0.936
Organismal	IMPAD1	54928	Q9NX62	-0.105	0.045	0.15276	0.767	0.941	-0.005	0.016	0.765	0.936
Organismal	PLVAP	83483	Q9BX97	0.049	-0.046	0.152759	0.763	0.940	-0.002	0.008	0.765	0.936
Organismal	ARSA	410	P15289	0.124	-0.046	0.152759	0.763	0.940	-0.006	0.019	0.769	0.937
Organismal	BICDL1	92558	Q6ZP65	0.050	0.043	0.152761	0.778	0.945	0.002	0.008	0.769	0.937
Organismal	GLRX	2745	P35754	-0.037	-0.044	0.152761	0.775	0.944	0.002	0.006	0.769	0.937
Organismal	TRABD	80305	Q9H4I3	-0.089	0.041	0.152763	0.790	0.947	-0.004	0.013	0.771	0.938
Organismal	SCAMP5	192683	Q8TAC9	0.085	-0.044	0.15276	0.771	0.943	-0.004	0.013	0.774	0.939
Organismal	BRAT1	221927	Q6PJG6	0.032	0.042	0.152762	0.783	0.947	0.001	0.005	0.775	0.939
Organismal	CAPN2	824	P17655	0.053	-0.041	0.152763	0.789	0.947	-0.002	0.008	0.775	0.939
Organismal	MACROD1	28992	Q9BQ69	-0.090	-0.041	0.152763	0.791	0.947	0.004	0.014	0.775	0.939
Organismal	IGFBP3	3486	P17936	-0.089	-0.040	0.152763	0.792	0.947	0.004	0.013	0.777	0.939
Organismal	BMP3	651	P12645	-0.025	-0.045	0.15276	0.767	0.941	0.001	0.004	0.778	0.939
Organismal	CAV2	858	P51636	-0.074	0.042	0.152762	0.786	0.947	-0.003	0.011	0.782	0.942
Organismal	DNAJC15	29103	Q9Y5T4	0.077	0.043	0.152761	0.777	0.945	0.003	0.012	0.782	0.942
Organismal	FMOD	2331	Q06828	-0.129	-0.039	0.152764	0.801	0.947	0.005	0.020	0.783	0.942
Organismal	PSMD7	5713	P51665	0.058	0.039	0.152764	0.799	0.947	0.002	0.009	0.784	0.943
Organismal	TNFRSF12A	51330	Q9NP84	4.88e-04	-0.041	0.152763	0.789	0.947	-2.03e-05	7.49e-05	0.786	0.944
Organismal	DHX9	1660	Q08211	-0.087	0.040	0.152764	0.796	0.947	-0.004	0.013	0.790	0.946
Organismal	SLC4A8	9498	Q2Y0W8	-0.026	0.040	0.152763	0.793	0.947	-0.001	0.004	0.790	0.946
Organismal	DNMT3L	29947	Q9UJW3	0.039	-0.041	0.152763	0.791	0.947	-0.002	0.006	0.791	0.946
Organismal	IGHD,IGK,IGL	3495508023535	P01880	-0.125	0.042	0.152762	0.784	0.947	-0.005	0.019	0.792	0.946
Organismal	COX6A2	1339	Q02221	-0.020	-0.040	0.152763	0.795	0.947	7.85e-04	0.003	0.793	0.946
Organismal	EMC1	23065	Q8N766	-0.095	-0.039	0.152764	0.800	0.947	0.004	0.014	0.795	0.946
Organismal	KLK14	43847	Q9P0G3	-0.087	-0.042	0.152762	0.785	0.947	0.003	0.013	0.795	0.946
Organismal	TRIAP1	51499	O43715	0.052	-0.041	0.152763	0.789	0.947	-0.002	0.008	0.797	0.948
Organismal	RBP5	83758	P82980	-0.074	0.043	0.152761	0.779	0.946	-0.003	0.010	0.801	0.951
Organismal	AKR7A3	22977	O95154	-0.059	-0.031	0.152768	0.838	0.959	0.002	0.009	0.804	0.951
Organismal	CSRP3	8048	P50461	0.050	-0.035	0.152766	0.820	0.953	-0.002	0.008	0.804	0.951
Organismal	PLA2G2D	26279	Q9UNK4	-0.088	0.040	0.152764	0.796	0.947	-0.003	0.014	0.804	0.951
Organismal	RRAGC	64121	Q9HB90	-0.019	0.036	0.152765	0.811	0.949	-7.23e-04	0.003	0.805	0.951
Organismal	SPAG11B	10407	Q08648	0.040	0.036	0.152766	0.812	0.949	0.001	0.006	0.808	0.951
Organismal	EDA	1896	Q92838	-0.066	-0.037	0.152765	0.807	0.949	0.002	0.010	0.809	0.951
Organismal	PCDHGA10	56106	Q9Y5H3	0.059	0.037	0.152765	0.807	0.949	0.002	0.008	0.809	0.951
Organismal	SENP7	57337	Q9BQF6	0.071	0.034	0.152767	0.825	0.956	0.003	0.011	0.809	0.951
Organismal	CBX3	11335	Q13185	0.024	0.034	0.152767	0.826	0.956	8.88e-04	0.004	0.810	0.951
Organismal	NOTCH3	4854	Q9UM47	0.054	-0.040	0.152763	0.794	0.947	-0.002	0.008	0.812	0.951
Organismal	ST8SIA6	338596	P61647	0.068	0.036	0.152765	0.811	0.949	0.002	0.010	0.812	0.951
Organismal	SMURF2	64750	Q9HAU4	0.029	-0.037	0.152765	0.807	0.949	-0.001	0.004	0.813	0.951
Organismal	VEGFB	7423	P49765	-0.038	-0.038	0.152764	0.802	0.947	0.001	0.006	0.815	0.951
Organismal	SYT8	90019	Q8NBV8	-0.062	-0.038	0.152765	0.806	0.949	0.002	0.010	0.816	0.951
Organismal	ALDH1A1	216	P00352	-0.099	0.039	0.152764	0.799	0.947	-0.003	0.015	0.817	0.951
Organismal	CDYL2	124359	Q8N8U2	0.059	0.033	0.152767	0.828	0.956	0.002	0.009	0.817	0.951
Organismal	FANCL	55120	Q9NW38	0.048	-0.036	0.152766	0.813	0.949	-0.002	0.007	0.817	0.951
Organismal	PARP11	57097	Q9NR21	0.091	0.035	0.152766	0.817	0.951	0.003	0.014	0.817	0.951
Organismal	CDC34	997	P49427	-0.003	-0.036	0.152766	0.812	0.949	1.16e-04	5.09e-04	0.820	0.952
Organismal	FJX1	24147	Q86VR8	0.074	0.039	0.152764	0.800	0.947	0.002	0.010	0.820	0.952
Organismal	ZNF180	7733	Q9UJW8	0.041	-0.035	0.152766	0.817	0.951	-0.001	0.006	0.823	0.955
Organismal	TNFRSF18	8784	Q9Y5U5	0.046	-0.037	0.152765	0.810	0.949	-0.002	0.007	0.825	0.955
Organismal	FAM20A	54757	Q96MK3	-0.056	-0.036	0.152766	0.815	0.951	0.002	0.008	0.827	0.956
Organismal	NEFH	4744	P12036	0.054	0.033	0.152768	0.830	0.957	0.002	0.008	0.828	0.956
Organismal	ENPEP	2028	Q07075	-0.007	0.032	0.152768	0.833	0.957	-2.33e-04	0.001	0.831	0.957
Organismal	ZNF415	55786	Q09FC8	0.047	0.028	0.15277	0.857	0.969	0.002	0.007	0.831	0.957
Organismal	KREMEN1	83999	Q96MU8	-0.030	-0.032	0.152768	0.832	0.957	9.71e-04	0.005	0.832	0.957
Organismal	YIPF6	286451	Q96EC8	0.061	0.032	0.152768	0.835	0.958	0.002	0.009	0.832	0.957
Organismal	FAM19A5	25817	Q7Z5A7	-0.005	-0.033	0.152768	0.830	0.957	1.60e-04	7.67e-04	0.835	0.957
Organismal	SEC13	6396	P55735	0.086	0.027	0.15277	0.858	0.969	0.003	0.013	0.835	0.957
Organismal	UST	10090	Q9Y2C2	0.023	0.031	0.152768	0.837	0.959	7.42e-04	0.004	0.835	0.957
Organismal	RAB39B	116442	Q96DA2	0.007	-0.034	0.152767	0.825	0.956	-2.10e-04	0.001	0.836	0.957
Organismal	INSL4	3641	Q14641	0.022	-0.033	0.152768	0.831	0.957	-7.08e-04	0.003	0.837	0.957
Organismal	COL15A1	1306	P39059	-0.713	-0.027	0.15277	0.858	0.969	0.022	0.106	0.838	0.957
Organismal	FCGR3A	2214	P08637	0.038	0.028	0.15277	0.855	0.969	0.001	0.006	0.838	0.957
Organismal	ANKRD54	129138	Q6NXT1	-0.027	0.030	0.152769	0.842	0.964	-8.09e-04	0.004	0.844	0.962
Organismal	OBP2A	29991	Q9NY56	0.095	0.028	0.15277	0.854	0.969	0.003	0.015	0.844	0.962
Organismal	CCDC25	55246	Q86WR0	0.058	0.026	0.152771	0.863	0.972	0.002	0.009	0.849	0.964
Organismal	UNC93B1	81622	Q9H1C4	-0.088	-0.028	0.15277	0.856	0.969	0.003	0.013	0.849	0.964
Organismal	GAA	2548	P10253	-0.004	0.034	0.152767	0.824	0.956	-1.13e-04	5.94e-04	0.850	0.964
Organismal	CDNF	441549	Q49AH0	-0.005	-0.027	0.152771	0.861	0.970	1.27e-04	6.96e-04	0.855	0.969
Organismal	SLC26A5	375611	P58743	-0.095	-0.029	0.15277	0.850	0.969	0.003	0.014	0.858	0.970
Organismal	EGFR	1956	P00533	-0.078	0.026	0.152771	0.864	0.972	-0.002	0.012	0.859	0.970
Organismal	OLFML1	283298	Q6UWY5	-0.085	0.023	0.152772	0.880	0.972	-0.002	0.013	0.859	0.970
Organismal	HMG20B	10362	Q9P0W2	0.059	-0.028	0.15277	0.856	0.969	-0.002	0.009	0.861	0.970
Organismal	CLEC2D	29121	Q9UHP7	0.044	0.027	0.15277	0.858	0.969	0.001	0.007	0.862	0.970
Organismal	ADAM19	8728	Q9H013	-0.045	-0.030	0.152769	0.846	0.967	0.001	0.007	0.865	0.970
Organismal	NQO2	4835	P16083	0.020	0.024	0.152772	0.876	0.972	5.09e-04	0.003	0.866	0.970
Organismal	IL10RA	3587	Q13651	0.004	-0.026	0.152771	0.866	0.972	-1.08e-04	6.46e-04	0.867	0.970
Organismal	NADK	65220	O95544	0.056	-0.028	0.15277	0.856	0.969	-0.001	0.009	0.868	0.970
Organismal	PLIN3	10226	O60664	-0.075	0.025	0.152771	0.868	0.972	-0.002	0.011	0.868	0.970
Organismal	WFDC13	164237	Q8IUB5	-0.064	-0.022	0.152772	0.884	0.972	0.002	0.010	0.868	0.970
Organismal	ACE	1636	P12821	-0.038	-0.024	0.152772	0.876	0.972	9.46e-04	0.006	0.870	0.970
Organismal	NDRG3	57446	Q9UGV2	0.061	-0.028	0.15277	0.853	0.969	-0.001	0.009	0.872	0.970
Organismal	MMP16	4325	P51512	0.016	0.024	0.152772	0.875	0.972	3.98e-04	0.002	0.873	0.970
Organismal	SORD	6652	Q00796	-0.027	-0.023	0.152772	0.882	0.972	6.54e-04	0.004	0.873	0.970
Organismal	OBP2B	29989	Q9NPH6	-0.078	0.025	0.152771	0.870	0.972	-0.002	0.012	0.876	0.970
Organismal	LUM	4060	P51884	0.298	0.018	0.152774	0.907	0.977	0.006	0.041	0.877	0.970
Organismal	BTC	685	P35070	0.068	-0.023	0.152772	0.880	0.972	-0.002	0.010	0.878	0.970
Organismal	ERAP2	64167	Q6P179	-0.078	-0.023	0.152772	0.882	0.972	0.002	0.012	0.878	0.970
Organismal	CCL17	6361	Q92583	0.028	-0.024	0.152772	0.874	0.972	-6.52e-04	0.004	0.879	0.970
Organismal	INHBB	3625	P09529	-0.040	0.022	0.152772	0.885	0.972	-9.24e-04	0.006	0.879	0.970
Organismal	SPATA20	64847	Q8TB22	0.066	-0.021	0.152773	0.890	0.973	-0.002	0.010	0.879	0.970
Organismal	ATP2A3	489	Q93084	0.049	-0.024	0.152772	0.877	0.972	-0.001	0.007	0.880	0.970
Organismal	HS6ST1	9394	O60243	-0.058	-0.025	0.152771	0.871	0.972	0.001	0.009	0.880	0.970
Organismal	CD40LG	959	P29965	0.012	0.024	0.152772	0.877	0.972	2.66e-04	0.002	0.881	0.970
Organismal	MRPL52	122704	Q86TS9	0.033	0.021	0.152773	0.892	0.974	7.33e-04	0.005	0.882	0.970
Organismal	CNEP1R1	255919	Q8N9A8	-0.014	-0.026	0.152771	0.867	0.972	3.18e-04	0.002	0.884	0.970
Organismal	HBZ	3050	P02008	0.059	0.018	0.152774	0.905	0.977	0.001	0.009	0.885	0.970
Organismal	PTHLH	5744	P12272	4.53e-04	0.021	0.152773	0.890	0.973	1.01e-05	6.94e-05	0.885	0.970
Organismal	MMP13	4322	P45452	-0.011	-0.024	0.152772	0.875	0.972	2.32e-04	0.002	0.886	0.970
Organismal	PLTP	5360	P55058	-0.066	-0.017	0.152774	0.914	0.977	0.001	0.010	0.886	0.970
Organismal	RP11-382A20.3	50810	Q9Y3E1	0.044	-0.022	0.152772	0.883	0.972	-9.70e-04	0.007	0.886	0.970
Organismal	BST2	684	Q10589	0.001	-0.024	0.152772	0.874	0.972	-2.28e-05	1.60e-04	0.887	0.970
Organismal	CTB-50L17.10	84717	Q7Z4V5	0.061	0.020	0.152773	0.897	0.977	0.001	0.009	0.891	0.971
Organismal	STX3	6809	Q13277	0.047	-0.020	0.152773	0.898	0.977	-9.85e-04	0.007	0.891	0.971
Organismal	ANPEP	290	P15144	0.063	0.018	0.152774	0.906	0.977	0.001	0.010	0.892	0.971
Organismal	TMEM190	147744	Q8WZ59	0.114	0.018	0.152774	0.904	0.977	0.002	0.017	0.892	0.971
Organismal	S100A13	6284	Q99584	0.102	0.023	0.152772	0.880	0.972	0.002	0.016	0.893	0.971
Organismal	PCMT1	5110	P22061	-0.023	-0.019	0.152774	0.904	0.977	4.71e-04	0.004	0.895	0.971
Organismal	SERPINB5	5268	P36952	-0.079	0.020	0.152773	0.898	0.977	-0.002	0.012	0.896	0.972
Organismal	ASB9	140462	Q96DX5	0.151	0.017	0.152774	0.913	0.977	0.003	0.020	0.897	0.972
Organismal	CLEC4A	50856	Q9UMR7	-0.028	-0.022	0.152773	0.887	0.972	5.39e-04	0.004	0.899	0.973
Organismal	SLC5A5	6528	Q92911	-0.081	-0.016	0.152774	0.917	0.977	0.002	0.012	0.900	0.973
Organismal	TLR3	7098	O15455	-0.051	-0.022	0.152773	0.887	0.972	9.78e-04	0.008	0.901	0.973
Organismal	TMEM2	23670	Q9UHN6	0.044	0.017	0.152774	0.912	0.977	8.15e-04	0.007	0.904	0.975
Organismal	RIDA	10247	P52758	-0.052	-0.012	0.152775	0.936	0.983	8.80e-04	0.007	0.906	0.975
Organismal	PNOC	5368	Q13519	-0.038	-0.011	0.152776	0.943	0.983	6.54e-04	0.006	0.907	0.975
Organismal	RNF24	11237	Q9Y225	-0.050	0.022	0.152773	0.886	0.972	-8.88e-04	0.008	0.907	0.975
Organismal	CRLF2	64109	Q9HC73	0.027	0.017	0.152774	0.913	0.977	4.74e-04	0.004	0.908	0.975
Organismal	PGF	5228	P49763	0.033	0.017	0.152774	0.909	0.977	5.72e-04	0.005	0.909	0.975
Organismal	CST4	1472	P01036	0.041	0.017	0.152774	0.911	0.977	7.09e-04	0.006	0.910	0.975
Organismal	LRRN1	57633	Q6UXK5	-0.081	0.014	0.152775	0.929	0.982	-0.001	0.012	0.910	0.975
Organismal	MTMR6	9107	Q9Y217	0.066	-0.015	0.152775	0.920	0.977	-0.001	0.010	0.911	0.975
Organismal	HMG20A	10363	Q9NP66	0.072	-0.018	0.152774	0.908	0.977	-0.001	0.011	0.916	0.978
Organismal	ADAMTS13	11093	Q76LX8	-0.167	-0.012	0.152775	0.940	0.983	0.003	0.025	0.918	0.978
Organismal	NDUFAF8	284184	A1L188	-0.069	0.015	0.152775	0.924	0.979	-0.001	0.011	0.918	0.978
Organismal	NDUFS4	4724	O43181	-0.037	0.019	0.152774	0.902	0.977	-5.88e-04	0.006	0.918	0.978
Organismal	ARF5	381	P84085	0.019	0.015	0.152775	0.920	0.977	2.95e-04	0.003	0.919	0.978
Organismal	ZPLD1	131368	Q8TCW7	-0.080	-0.016	0.152774	0.918	0.977	0.001	0.012	0.920	0.978
Organismal	BNIP3L	665	O60238	-0.062	0.015	0.152775	0.919	0.977	-9.10e-04	0.009	0.923	0.978
Organismal	FGF10	2255	O15520	0.019	-0.015	0.152775	0.922	0.979	-2.75e-04	0.003	0.923	0.978
Organismal	ESM1	11082	Q9NQ30	-0.137	0.019	0.152773	0.900	0.977	-0.002	0.020	0.924	0.978
Organismal	PCLAF	9768	Q15004	0.088	-0.017	0.152774	0.911	0.977	-0.001	0.013	0.924	0.978
Organismal	IL7R	3575	P16871	0.017	0.013	0.152775	0.930	0.982	2.31e-04	0.003	0.928	0.978
Organismal	NTRK1	4914	P04629	0.001	0.011	0.152776	0.944	0.983	1.53e-05	1.71e-04	0.929	0.978
Organismal	ZNF526	116115	Q8TF50	0.041	-0.016	0.152774	0.917	0.977	-5.57e-04	0.006	0.929	0.978
Organismal	C1QTNF3	114899	Q9BXJ4	0.204	0.010	0.152776	0.947	0.983	0.003	0.029	0.930	0.978
Organismal	CSDC2	27254	Q9Y534	-0.014	-0.012	0.152775	0.938	0.983	1.85e-04	0.002	0.930	0.978
Organismal	NAGPA	51172	Q9UK23	-0.261	-0.011	0.152776	0.945	0.983	0.003	0.040	0.930	0.978
Organismal	SCUBE3	222663	Q8IX30	-0.010	0.017	0.152774	0.912	0.977	-1.27e-04	0.001	0.930	0.978
Organismal	KMT2C	58508	Q8NEZ4	-0.068	-0.012	0.152775	0.936	0.983	8.94e-04	0.010	0.932	0.978
Organismal	TNC	3371	P24821	-0.161	0.012	0.152775	0.938	0.983	-0.002	0.024	0.932	0.978
Organismal	KLHL7	55975	Q8IXQ5	0.065	-0.017	0.152774	0.912	0.977	-7.98e-04	0.010	0.936	0.981
Organismal	TPST2	8459	O60704	-0.092	0.011	0.152776	0.944	0.983	-0.001	0.014	0.939	0.982
Organismal	POLM	27434	Q9NP87	-0.082	0.009	0.152776	0.955	0.986	-9.27e-04	0.012	0.940	0.982
Organismal	KAT2B	8850	Q92831	0.024	0.011	0.152775	0.942	0.983	2.66e-04	0.004	0.942	0.982
Organismal	WIF1	11197	Q9Y5W5	-0.305	-0.008	0.152776	0.958	0.986	0.003	0.047	0.944	0.982
Organismal	QKI	9444	Q96PU8	0.028	0.014	0.152775	0.929	0.982	2.94e-04	0.004	0.945	0.982
Organismal	PIM1	5292	P11309	0.045	0.013	0.152775	0.930	0.982	4.55e-04	0.007	0.947	0.982
Organismal	DPT	1805	Q07507	0.091	0.007	0.152776	0.966	0.990	8.38e-04	0.013	0.948	0.982
Organismal	FABP12	646486	A6NFH5	-0.019	-0.011	0.152776	0.942	0.983	1.87e-04	0.003	0.949	0.982
Organismal	SPINK13	153218	Q1W4C9	0.031	-0.011	0.152775	0.942	0.983	-3.02e-04	0.005	0.949	0.982
Organismal	KLK10	5655	O43240	-0.363	-0.009	0.152776	0.955	0.986	0.003	0.055	0.950	0.982
Organismal	MSLN	10232	Q13421	0.076	-0.010	0.152776	0.948	0.983	-7.08e-04	0.012	0.951	0.982
Organismal	SCMH1	22955	Q96GD3	-0.056	0.010	0.152776	0.946	0.983	-5.21e-04	0.009	0.951	0.982
Organismal	UGP2	7360	Q16851	3.37e-04	0.010	0.152776	0.949	0.984	3.14e-06	5.14e-05	0.951	0.982
Organismal	CBR3	874	O75828	-0.072	0.009	0.152776	0.951	0.984	-6.59e-04	0.011	0.952	0.982
Organismal	EVA1C	59271	P58658	-0.047	-0.008	0.152776	0.958	0.986	4.11e-04	0.007	0.954	0.982
Organismal	PODXL2	50512	Q9NZ53	-0.049	0.011	0.152775	0.942	0.983	-4.17e-04	0.007	0.955	0.982
Organismal	PRSS22	64063	Q9GZN4	-0.053	-0.004	0.152776	0.981	0.996	4.51e-04	0.008	0.955	0.982
Organismal	NDNF	79625	Q8TB73	0.086	-0.008	0.152776	0.957	0.986	-7.31e-04	0.013	0.956	0.982
Organismal	RPRD1B	58490	Q9NQG5	0.038	-0.011	0.152775	0.942	0.983	-3.19e-04	0.006	0.956	0.982
Organismal	CHST1	8534	O43916	-0.088	-0.008	0.152776	0.961	0.988	6.82e-04	0.013	0.959	0.985
Organismal	LRRC32	2615	Q14392	0.236	-0.007	0.152776	0.963	0.989	-0.002	0.035	0.961	0.986
Organismal	GALNT2	2590	Q10471	0.061	0.006	0.152776	0.968	0.991	4.28e-04	0.009	0.963	0.986
Organismal	IGF2R	3482	P11717	0.059	0.006	0.152776	0.967	0.990	4.11e-04	0.009	0.963	0.986
Organismal	FLT3LG	2323	P49771	0.019	-0.007	0.152776	0.963	0.989	-1.24e-04	0.003	0.965	0.987
Organismal	STAB1	23166	Q9NY15	0.041	0.004	0.152776	0.981	0.996	2.26e-04	0.006	0.971	0.992
Organismal	TMEM237	65062	Q96Q45	-0.003	0.005	0.152776	0.974	0.993	-1.83e-05	5.27e-04	0.972	0.992
Organismal	RET	5979	P07949	-0.134	0.005	0.152776	0.976	0.994	-6.14e-04	0.019	0.975	0.993
Organismal	RNF128	79589	Q8TEB7	-0.046	-0.001	0.152777	0.994	0.998	1.92e-04	0.007	0.978	0.995
Organismal	TCEAL8	90843	Q8IYN2	-0.072	0.004	0.152776	0.981	0.996	-3.10e-04	0.011	0.978	0.995
Organismal	ASF1A	25842	Q9Y294	0.061	-0.005	0.152776	0.973	0.992	-2.27e-04	0.009	0.980	0.996
Organismal	MAPK13	5603	O15264	0.083	-3.68e-04	0.152777	0.998	0.998	2.33e-04	0.013	0.985	0.999
Organismal	NTMT1	28989	Q9BV86	0.093	0.003	0.152776	0.987	0.998	-2.12e-04	0.014	0.988	0.999
Organismal	CENPV	201161	Q7Z7K6	-0.008	-0.003	0.152776	0.983	0.997	1.79e-05	0.001	0.989	0.999
Organismal	CNTN5	53942	O94779	0.062	-0.005	0.152776	0.973	0.992	-1.29e-04	0.009	0.989	0.999
Organismal	DAP	1611	P51397	-0.111	9.18e-04	0.152777	0.995	0.998	2.03e-04	0.017	0.990	0.999
Organismal	KDR	3791	P35968	-0.155	0.003	0.152776	0.986	0.998	-2.84e-04	0.023	0.990	0.999
Organismal	UBE2D2	7322	P62837	-0.044	-0.002	0.152776	0.990	0.998	8.14e-05	0.007	0.990	0.999
Organismal	SOS1	6654	Q07889	0.006	-0.002	0.152776	0.989	0.998	-1.04e-05	9.08e-04	0.991	0.999
Organismal	NR4A1	3164	P22736	-0.072	-4.50e-04	0.152777	0.998	0.998	-1.15e-04	0.011	0.992	0.999
Organismal	CXCL8	3576	P10145	0.012	-0.002	0.152776	0.990	0.998	1.39e-05	0.002	0.994	0.999
Organismal	SAMHD1	25939	Q9Y3Z3	0.054	6.39e-04	0.152777	0.997	0.998	-6.12e-05	0.008	0.994	0.999
Organismal	SLITRK1	114798	Q96PX8	-0.005	0.005	0.152776	0.973	0.992	-2.66e-06	7.76e-04	0.997	1.000
Organismal	TPSAB1	7177	Q15661	0.050	0.002	0.152777	0.991	0.998	-2.98e-05	0.007	0.997	1.000
Organismal	SAT2	112483	Q96F10	-0.068	4.79e-04	0.152777	0.998	0.998	1.75e-05	0.010	0.999	1.000
Organismal	SEMA7A	8482	O75326	0.044	0.001	0.152777	0.994	0.998	-5.24e-06	0.007	0.999	1.000
Organismal	SPN	6693	P16150	0.064	6.50e-04	0.152777	0.997	0.998	2.70e-06	0.010	1.000	1.000
Organismal	WFDC2	10406	Q14508	0.129	0.480	0.150857	0.002	0.138	0.061	0.017	4.19e-04	0.095
Organismal	TIMM8A	1678	O60220	-0.013	-0.611	0.149651	5.39e-05	0.054	0.008	0.002	4.88e-05	0.049
Organismal	PACSIN3	29763	Q9UKS6	0.001	-0.531	0.150424	4.67e-04	0.138	-7.45e-04	2.12e-04	4.98e-04	0.095
Organismal	CTSV	1515	O60911	-0.162	-0.484	0.150824	0.001	0.138	0.079	0.023	5.29e-04	0.095
Organismal	CR2	1380	P20023	-0.159	-0.516	0.150552	6.70e-04	0.138	0.082	0.023	5.37e-04	0.095
Organismal	SLITRK6	84189	Q9H5Y7	-0.035	0.522	0.150499	5.76e-04	0.138	-0.018	0.005	5.93e-04	0.095
Organismal	LTB4R	1241	Q15722	-0.090	-0.515	0.150564	6.91e-04	0.138	0.046	0.013	6.55e-04	0.095
Pancreas	CEL	1056	P19835	-0.190	-0.469	0.150944	0.002	0.061	0.089	0.028	0.002	0.055
Pancreas	REG1A	5967	P05451	0.755	0.328	0.151885	0.032	0.394	0.246	0.110	0.026	0.384
Pancreas	REG1B	5968	P48304	0.778	0.283	0.152113	0.064	0.394	0.218	0.114	0.057	0.394
Pancreas	CPB1	1360	P15086	-0.145	-0.261	0.152212	0.087	0.394	0.038	0.022	0.075	0.394
Pancreas	CPA2	1358	P48052	-0.402	-0.272	0.152164	0.075	0.394	0.109	0.061	0.077	0.394
Pancreas	CLPSL2	389383	Q6UWE3	-0.718	-0.265	0.152193	0.082	0.394	0.190	0.108	0.081	0.394
Pancreas	CTRB1	1504	P17538	-0.394	-0.249	0.152261	0.102	0.394	0.098	0.060	0.101	0.394
Pancreas	CTRB2	440387	Q6GPI1	-1.778	-0.247	0.152269	0.105	0.394	0.437	0.269	0.105	0.394
Pancreas	SPINK1	6690	P00995	0.363	0.229	0.15234	0.133	0.443	0.084	0.055	0.128	0.426
Pancreas	CELA3B	23436	P08861	0.275	0.221	0.152372	0.148	0.444	0.060	0.042	0.154	0.461
Pancreas	CELA2A	63036	P08217	-1.695	-0.199	0.152447	0.192	0.523	0.340	0.256	0.185	0.506
Pancreas	IAPP	3375	P10997	1.795	0.162	0.152558	0.288	0.631	0.292	0.266	0.272	0.629
Pancreas	PNLIP	5406	P16233	-0.257	-0.163	0.152555	0.285	0.631	0.043	0.039	0.272	0.629
Pancreas	CLPSL1	340204	A2RUU4	0.278	0.160	0.152564	0.294	0.631	0.044	0.042	0.294	0.630
Pancreas	PRSS2	5645	P07478	1.971	-0.141	0.152613	0.357	0.715	-0.279	0.292	0.340	0.680
Pancreas	INS	3630	P01308	-0.320	0.120	0.152658	0.433	0.812	-0.039	0.049	0.429	0.804
Pancreas	PRSS1	5644	P07477	-0.194	-0.110	0.152676	0.470	0.830	0.022	0.029	0.461	0.813
Pancreas	PPY	5539	P01298	1.366	0.097	0.152699	0.527	0.866	0.133	0.206	0.520	0.862
Pancreas	AMY1A	276	P04745	0.436	-0.092	0.152707	0.548	0.866	-0.038	0.062	0.546	0.862
Pancreas	AMY2A	279	P04746	0.191	-0.067	0.152739	0.659	0.976	-0.013	0.029	0.657	0.984
Pancreas	CLPS	1208	P04118	-0.192	-0.059	0.152747	0.697	0.976	0.012	0.029	0.689	0.984
Pancreas	SERPINI2	5276	O75830	0.253	0.048	0.152757	0.752	0.976	0.012	0.039	0.748	0.987
Pancreas	PRSS3	5646	P35030	0.085	-0.036	0.152766	0.813	0.976	-0.004	0.012	0.756	0.987
Pancreas	PLA2G1B	5319	P04054	-0.337	-0.041	0.152762	0.787	0.976	0.013	0.052	0.800	0.998
Pancreas	PNLIPRP1	5407	P54315	0.165	0.036	0.152766	0.813	0.976	0.005	0.024	0.836	0.998
Pancreas	CUZD1	50624	Q86UP6	-0.202	0.020	0.152773	0.896	0.985	-0.004	0.031	0.896	0.998
Pancreas	CTRC	11330	Q99895	0.087	-0.017	0.152774	0.914	0.985	-0.001	0.013	0.913	0.998
Pancreas	CFTR	1080	P13569	-0.170	0.005	0.152776	0.972	0.985	-0.001	0.026	0.954	0.998
Pancreas	ERP27	121506	Q96DN0	-0.112	0.003	0.152776	0.983	0.985	-6.46e-04	0.017	0.970	0.998
Pancreas	GCG	2641	P01275	0.317	-0.003	0.152776	0.985	0.985	9.85e-05	0.048	0.998	0.998
Systemic	TIMM8A	1678	O60220	-0.027	-0.611	0.149651	5.39e-05	0.075	0.017	0.004	4.88e-05	0.068
Systemic	CXCL16	58191	Q9H2A7	-0.053	0.502	0.150673	9.42e-04	0.145	-0.027	0.007	0.000297	0.102
Systemic	WFDC2	10406	Q14508	0.146	0.480	0.150857	0.002	0.145	0.070	0.020	0.000419	0.102
Systemic	TREM1	54210	Q9NP99	0.139	0.510	0.150606	7.80e-04	0.145	0.071	0.020	0.000445	0.102
Systemic	PACSIN3	29763	Q9UKS6	0.021	-0.531	0.150424	4.67e-04	0.145	-0.011	0.003	0.000498	0.102
Systemic	CTSV	1515	O60911	-0.143	-0.484	0.150824	0.001	0.145	0.070	0.020	0.000529	0.102
Systemic	CR2	1380	P20023	-0.156	-0.516	0.150552	6.70e-04	0.145	0.080	0.023	0.000537	0.102
Systemic	SLITRK6	84189	Q9H5Y7	-0.053	0.522	0.150499	5.76e-04	0.145	-0.028	0.008	0.000593	0.102
Systemic	LTB4R	1241	Q15722	-0.087	-0.515	0.150564	6.91e-04	0.145	0.045	0.013	0.000655	0.102
Systemic	ALDOC	230	P09972	-0.123	-0.505	0.150648	8.78e-04	0.145	0.062	0.018	0.00085	0.113
Systemic	S100A3	6274	P33764	-0.061	-0.499	0.150701	0.001	0.145	0.030	0.009	0.000888	0.113
Systemic	C1orf198	84886	Q9H425	-0.063	-0.495	0.150729	0.001	0.145	0.031	0.010	0.001	0.124
Systemic	CYCS	54205	P99999	-0.049	-0.484	0.150821	0.001	0.145	0.023	0.007	0.001	0.128
Systemic	TFF3	7033	Q07654	-0.062	0.478	0.150869	0.002	0.145	-0.030	0.009	0.001	0.128
Systemic	ACADM	34	P11310	-0.096	-0.465	0.150971	0.002	0.146	0.044	0.014	0.002	0.128
Systemic	ADH5	128	P11766	-0.013	-0.473	0.150915	0.002	0.145	0.006	0.002	0.002	0.128
Systemic	CCM2	83605	Q9BSQ5	-0.051	-0.461	0.151003	0.002	0.152	0.023	0.008	0.002	0.143
Systemic	DNAJC11	55735	Q9NVH1	0.031	0.472	0.150919	0.002	0.145	0.015	0.005	0.002	0.128
Systemic	IVD	3712	P26440	-0.090	-0.468	0.150948	0.002	0.145	0.042	0.013	0.002	0.128
Systemic	LAG3	3902	P18627	0.097	0.479	0.150866	0.002	0.145	0.046	0.015	0.002	0.128
Systemic	PHF3	23469	Q92576	0.049	-0.468	0.150952	0.002	0.145	-0.023	0.007	0.002	0.143
Systemic	VCAN	1462	P13611	0.021	0.470	0.150937	0.002	0.145	0.010	0.003	0.002	0.138
Systemic	ALDH6A1	4329	Q02252	-0.078	-0.443	0.151139	0.004	0.152	0.034	0.012	0.003	0.144
Systemic	CD207	50489	Q9UJ71	0.029	0.450	0.151093	0.003	0.152	0.013	0.004	0.003	0.144
Systemic	CLEC3B	7123	P05452	-0.185	-0.448	0.151103	0.003	0.152	0.083	0.028	0.003	0.144
Systemic	FIS1	51024	Q9Y3D6	-0.032	-0.444	0.151132	0.003	0.152	0.014	0.005	0.003	0.144
Systemic	GCDH	2639	Q92947	-0.056	-0.443	0.151141	0.004	0.152	0.025	0.008	0.003	0.144
Systemic	HNF4A	3172	P41235	-0.039	0.444	0.151136	0.004	0.152	-0.017	0.006	0.003	0.144
Systemic	MLYCD	23417	O95822	-0.036	-0.444	0.151131	0.003	0.152	0.016	0.005	0.003	0.144
Systemic	MOG	4340	Q16653	0.016	0.445	0.151128	0.003	0.152	0.007	0.002	0.003	0.144
Systemic	MORF4L1	10933	Q9UBU8	0.061	-0.459	0.151022	0.003	0.152	-0.028	0.009	0.003	0.144
Systemic	STAU2	27067	Q9NUL3	0.041	-0.453	0.15107	0.003	0.152	-0.019	0.006	0.003	0.144
Systemic	TYMP	1890	P19971	-0.074	-0.451	0.15108	0.003	0.152	0.033	0.011	0.003	0.144
Systemic	HSPE1	3336	P61604	-0.101	-0.437	0.151187	0.004	0.163	0.044	0.015	0.004	0.144
Systemic	MSR1	4481	P21757	0.237	0.400	0.151446	0.009	0.214	0.096	0.033	0.004	0.161
Systemic	OPHN1	4983	O60890	-0.049	-0.438	0.151176	0.004	0.163	0.021	0.007	0.004	0.144
Systemic	CEBPA	1050	P49715	-0.030	-0.425	0.151274	0.005	0.198	0.013	0.005	0.005	0.191
Systemic	RTN4IP1	84816	Q8WWV3	-0.010	-0.425	0.151273	0.005	0.198	0.004	0.002	0.005	0.182
Systemic	AMH	268	P03971	0.043	0.400	0.151447	0.009	0.214	0.017	0.006	0.006	0.197
Systemic	CSTL1	128817	Q9H114	0.004	-0.414	0.151349	0.006	0.214	-0.002	5.90e-04	0.006	0.197
Systemic	ENPP5	59084	Q9UJA9	-0.319	-0.390	0.151512	0.010	0.223	0.125	0.045	0.006	0.197
Systemic	IGHM,IGJ,IGK,IGL	35073512508023536	P01871	-0.054	-0.408	0.151392	0.007	0.214	0.022	0.008	0.006	0.197
Systemic	PRDM4	11108	Q9UKN5	0.048	-0.410	0.151377	0.007	0.214	-0.020	0.007	0.006	0.197
Systemic	SECTM1	6398	Q8WVN6	-0.046	0.410	0.151378	0.007	0.214	-0.019	0.007	0.006	0.197
Systemic	ADH1B	125	P00325	-0.069	-0.403	0.151426	0.008	0.214	0.028	0.010	0.007	0.197
Systemic	DLG3	1741	Q92796	0.022	-0.397	0.151464	0.009	0.214	-0.009	0.003	0.007	0.197
Systemic	HMGCS1	3157	Q01581	-0.092	-0.400	0.151448	0.009	0.214	0.037	0.014	0.007	0.197
Systemic	NBR1	4077	Q14596	0.051	-0.407	0.151399	0.008	0.214	-0.021	0.008	0.007	0.197
Systemic	PTH	5741	P01270	0.015	-0.412	0.151361	0.007	0.214	-0.006	0.002	0.007	0.197
Systemic	SIRPB2	284759	Q5JXA9	0.030	-0.410	0.151376	0.007	0.214	-0.012	0.005	0.007	0.197
Systemic	TANK	10010	Q92844	-0.042	-0.414	0.151353	0.007	0.214	0.017	0.006	0.007	0.197
Systemic	TRAPPC3	27095	O43617	-0.127	0.411	0.151367	0.007	0.214	-0.052	0.019	0.007	0.197
Systemic	COCH	1690	O43405	0.076	-0.394	0.151485	0.010	0.214	-0.030	0.011	0.008	0.197
Systemic	EFNA4	1945	P52798	-0.087	0.403	0.151428	0.008	0.214	-0.035	0.013	0.008	0.197
Systemic	MAGEA10	4109	P43363	-0.100	-0.390	0.151508	0.010	0.223	0.040	0.015	0.008	0.197
Systemic	MSN	4478	P26038	-0.050	-0.400	0.151448	0.009	0.214	0.020	0.008	0.008	0.197
Systemic	TBPL1	9519	P62380	0.080	-0.401	0.151439	0.008	0.214	-0.032	0.012	0.008	0.197
Systemic	VAT1	10493	Q99536	-0.052	-0.405	0.151413	0.008	0.214	0.021	0.008	0.008	0.197
Systemic	CSNK1G2	1455	P78368	-0.075	-0.398	0.151457	0.009	0.214	0.030	0.011	0.009	0.197
Systemic	IDH1	3417	O75874	-0.098	-0.396	0.151475	0.009	0.214	0.039	0.015	0.009	0.197
Systemic	RAB4A	5867	P20338	0.050	-0.389	0.151515	0.011	0.223	-0.019	0.007	0.009	0.197
Systemic	SPP1	6696	P10451	-6.54e-04	0.397	0.151464	0.009	0.214	-2.57e-04	9.75e-05	0.009	0.197
Systemic	TNFAIP8	25816	O95379	0.018	-0.395	0.151479	0.009	0.214	-0.007	0.003	0.009	0.197
Systemic	TNS2	23371	Q63HR2	0.081	0.397	0.151467	0.009	0.214	0.032	0.012	0.009	0.201
Systemic	LETMD1	25875	Q6P1Q0	0.077	0.395	0.151477	0.009	0.214	0.030	0.012	0.01	0.203
Systemic	PQLC2L	152078	A1A4F0	-0.055	-0.396	0.151474	0.009	0.214	0.022	0.008	0.01	0.203
Systemic	SVEP1	79987	Q4LDE5	0.073	0.357	0.151716	0.019	0.274	0.026	0.010	0.01	0.216
Systemic	DNAJC10	54431	Q8IXB1	-0.074	-0.383	0.151554	0.012	0.233	0.028	0.011	0.011	0.221
Systemic	KIR3DS1	3813	Q14943	0.062	0.385	0.151544	0.011	0.233	0.024	0.009	0.011	0.223
Systemic	RRM2B	50484	Q7LG56	0.044	-0.386	0.151534	0.011	0.233	-0.017	0.007	0.011	0.223
Systemic	SEMA6B	10501	Q9H3T3	0.030	0.385	0.151544	0.011	0.233	0.012	0.004	0.011	0.221
Systemic	UBQLN2	29978	Q9UHD9	-0.048	-0.384	0.151551	0.012	0.233	0.018	0.007	0.011	0.221
Systemic	PDE11A	50940	Q9HCR9	-0.099	-0.369	0.151646	0.015	0.268	0.037	0.015	0.012	0.231
Systemic	PSG3	5671	Q16557	0.124	0.381	0.151571	0.012	0.238	0.047	0.019	0.012	0.231
Systemic	C9	735	P02748	0.099	0.378	0.151586	0.013	0.245	0.037	0.015	0.013	0.234
Systemic	COLGALT2	23127	Q8IYK4	0.094	0.381	0.151568	0.012	0.238	0.036	0.014	0.013	0.231
Systemic	HGS	9146	O14964	-0.047	-0.369	0.151644	0.015	0.268	0.017	0.007	0.013	0.234
Systemic	KIR2DS2	100132285	P43631	0.051	0.374	0.151611	0.014	0.258	0.019	0.008	0.013	0.231
Systemic	SCUBE1	80274	Q8IWY4	0.001	-0.326	0.151891	0.032	0.334	-4.85e-04	1.94e-04	0.013	0.234
Systemic	AP2A2	161	O94973	-0.096	-0.371	0.151633	0.015	0.268	0.036	0.014	0.014	0.234
Systemic	C14orf180	400258	Q8N912	-0.030	-0.374	0.151611	0.014	0.258	0.011	0.005	0.014	0.239
Systemic	FKBP2	2286	P26885	-0.045	-0.370	0.151637	0.015	0.268	0.017	0.007	0.014	0.240
Systemic	IGDCC4	57722	Q8TDY8	-0.469	-0.344	0.15179	0.024	0.290	0.164	0.066	0.014	0.234
Systemic	NFKB1	4790	P19838	-0.006	-0.364	0.151677	0.017	0.274	0.002	8.23e-04	0.014	0.239
Systemic	ASAP2	8853	O43150	0.039	-0.372	0.151627	0.015	0.267	-0.014	0.006	0.015	0.240
Systemic	B4GALT2	8704	O60909	-0.097	-0.362	0.151687	0.017	0.274	0.035	0.014	0.015	0.240
Systemic	CD55	1604	P08174	-0.051	0.362	0.151687	0.017	0.274	-0.019	0.008	0.015	0.240
Systemic	IDE	3416	P14735	-0.115	-0.360	0.151698	0.018	0.274	0.042	0.017	0.015	0.240
Systemic	KIR2DL3	3804	P43628	0.070	0.368	0.151651	0.016	0.269	0.026	0.010	0.015	0.240
Systemic	VTI1B	10490	Q9UEU0	-0.070	-0.359	0.151704	0.018	0.274	0.025	0.010	0.015	0.240
Systemic	BCAT2	587	O15382	-0.096	-0.364	0.151673	0.017	0.274	0.035	0.014	0.016	0.241
Systemic	DCTN2	10540	Q13561	0.091	0.359	0.151706	0.018	0.274	0.033	0.013	0.016	0.241
Systemic	RAD1	5810	O60671	0.011	-0.367	0.151657	0.016	0.270	-0.004	0.002	0.016	0.241
Systemic	SHC1	6464	P29353	-0.036	-0.361	0.151694	0.018	0.274	0.013	0.005	0.016	0.241
Systemic	UBE2S	27338	Q16763	0.022	-0.365	0.151669	0.017	0.274	-0.008	0.003	0.016	0.241
Systemic	ITPRIPL1	150771	Q6GPH6	0.093	-0.360	0.151699	0.018	0.274	-0.033	0.014	0.017	0.250
Systemic	MLN	4295	P12872	0.191	0.321	0.15192	0.035	0.343	0.061	0.026	0.017	0.250
Systemic	MUSK	4593	O15146	0.007	0.363	0.151682	0.017	0.274	0.002	0.001	0.017	0.249
Systemic	WNK3	65267	Q9BYP7	-0.034	-0.353	0.151743	0.021	0.282	0.012	0.005	0.018	0.254
Systemic	FUT8	2530	Q9BYC5	-0.059	-0.352	0.151745	0.021	0.282	0.021	0.009	0.019	0.254
Systemic	IGLON5	402665	A6NGN9	0.096	-0.339	0.151823	0.026	0.301	-0.033	0.014	0.019	0.254
Systemic	LIN7B	64130	Q9HAP6	-0.080	-0.358	0.151709	0.019	0.274	0.029	0.012	0.019	0.254
Systemic	PGD	5226	P52209	-0.014	-0.347	0.151774	0.023	0.288	0.005	0.002	0.019	0.254
Systemic	SEC61G	23480	P60059	0.033	0.356	0.151723	0.019	0.274	0.012	0.005	0.019	0.254
Systemic	SOD2	6648	P04179	-0.133	-0.354	0.151736	0.020	0.281	0.047	0.020	0.019	0.254
Systemic	TMEM167A	153339	Q8TBQ9	0.038	0.356	0.151724	0.020	0.274	0.014	0.006	0.019	0.254
Systemic	CUL1	8454	Q13616	-0.055	-0.356	0.151725	0.020	0.274	0.019	0.008	0.02	0.258
Systemic	SPINT2	10653	O43291	-0.045	-0.356	0.151725	0.020	0.274	0.016	0.007	0.02	0.258
Systemic	CLEC2A	387836	Q6UVW9	-0.080	0.350	0.151759	0.022	0.287	-0.028	0.012	0.021	0.261
Systemic	DENR	8562	O43583	-0.025	-0.347	0.151773	0.023	0.288	0.009	0.004	0.021	0.261
Systemic	NAXE	128240	Q8NCW5	-0.146	-0.346	0.151781	0.023	0.288	0.051	0.022	0.021	0.261
Systemic	NFKBIB	4793	Q15653	0.043	-0.348	0.151767	0.022	0.288	-0.015	0.007	0.021	0.261
Systemic	RSPO4	343637	Q2I0M5	0.132	0.336	0.151837	0.027	0.309	0.045	0.019	0.021	0.261
Systemic	XRCC4	7518	Q13426	0.044	-0.350	0.151759	0.022	0.287	-0.015	0.007	0.021	0.261
Systemic	CA3	761	P07451	0.280	0.309	0.151985	0.043	0.356	0.086	0.037	0.022	0.268
Systemic	SPINT3	10816	P49223	-0.032	-0.251	0.152253	0.100	0.491	0.008	0.004	0.022	0.268
Systemic	TMEM154	201799	Q6P9G4	-0.078	0.350	0.151759	0.022	0.287	-0.027	0.012	0.022	0.268
Systemic	CROT	54677	Q9UKG9	0.014	-0.346	0.151782	0.023	0.288	-0.005	0.002	0.023	0.268
Systemic	GPC5	2262	P78333	-0.027	-0.341	0.151808	0.025	0.298	0.009	0.004	0.023	0.268
Systemic	LRCH4	4034	O75427	-0.021	-0.349	0.151763	0.022	0.287	0.007	0.003	0.023	0.268
Systemic	AGAP2	116986	Q99490	-0.025	-0.334	0.15185	0.028	0.314	0.008	0.004	0.024	0.268
Systemic	CXCL10	3627	P02778	0.007	0.343	0.1518	0.025	0.296	0.002	0.001	0.024	0.268
Systemic	IMPA1	3612	P29218	-0.089	0.345	0.151786	0.023	0.289	-0.030	0.013	0.024	0.268
Systemic	MBL2	4153	P11226	-0.054	0.342	0.151803	0.025	0.296	-0.018	0.008	0.024	0.269
Systemic	PIGR	5284	P01833	-0.101	0.340	0.151817	0.026	0.301	-0.034	0.015	0.024	0.268
Systemic	SNRPD3	6634	P62318	-0.057	-0.346	0.151779	0.023	0.288	0.020	0.009	0.024	0.268
Systemic	BRICD5	283870	Q6PL45	0.018	-0.337	0.151833	0.027	0.308	-0.006	0.003	0.026	0.285
Systemic	CT55	54967	Q8WUE5	-0.097	-0.339	0.151822	0.026	0.301	0.033	0.015	0.026	0.285
Systemic	REG1A	5967	P05451	-0.088	0.328	0.151885	0.032	0.334	-0.029	0.013	0.026	0.283
Systemic	CTNNB1	1499	P35222	-0.081	-0.335	0.151844	0.028	0.313	0.027	0.012	0.027	0.285
Systemic	KAAG1	353219	Q9UBP8	-0.073	0.339	0.151823	0.026	0.301	-0.025	0.011	0.027	0.285
Systemic	PPP2R1A	5518	P30153	-0.071	-0.328	0.151885	0.032	0.334	0.023	0.011	0.027	0.291
Systemic	CBLN4	140689	Q9NTU7	0.060	-0.320	0.151923	0.036	0.343	-0.019	0.009	0.028	0.294
Systemic	GPN1	11321	Q9HCN4	0.065	-0.329	0.151878	0.031	0.334	-0.021	0.010	0.028	0.294
Systemic	CHGB	1114	P05060	0.099	0.328	0.151881	0.031	0.334	0.033	0.015	0.029	0.298
Systemic	CPVL	54504	Q9H3G5	-0.001	-0.335	0.151846	0.028	0.313	3.88e-04	1.77e-04	0.029	0.298
Systemic	MAPK8	5599	P45983	0.053	-0.329	0.151876	0.031	0.334	-0.017	0.008	0.029	0.298
Systemic	GDF15	9518	Q99988	0.766	0.263	0.152204	0.085	0.463	0.200	0.092	0.03	0.299
Systemic	SLIT2	9353	O94813	0.087	-0.314	0.151956	0.039	0.348	-0.028	0.013	0.03	0.304
Systemic	TMEM132A	54972	Q24JP5	-0.044	-0.320	0.151925	0.036	0.343	0.015	0.007	0.03	0.299
Systemic	ARPC3	10094	O15145	0.032	-0.327	0.151891	0.032	0.334	-0.010	0.005	0.031	0.305
Systemic	HSPB6	126393	O14558	0.117	0.283	0.15211	0.063	0.414	0.033	0.015	0.031	0.305
Systemic	BCAN	63827	Q96GW7	-0.038	-0.322	0.151913	0.034	0.342	0.012	0.006	0.032	0.305
Systemic	COL25A1	84570	Q9BXS0	0.032	0.324	0.151905	0.034	0.339	0.011	0.005	0.032	0.305
Systemic	DUSP16	80824	Q9BY84	0.018	-0.323	0.151912	0.034	0.342	-0.006	0.003	0.032	0.306
Systemic	EXOSC8	11340	Q96B26	-0.076	-0.326	0.151896	0.033	0.334	0.025	0.012	0.032	0.305
Systemic	LRRTM3	347731	Q86VH5	0.005	0.326	0.151893	0.032	0.334	0.002	6.99e-04	0.032	0.305
Systemic	TNFRSF11B	4982	O00300	0.107	0.307	0.151992	0.044	0.357	0.033	0.016	0.032	0.305
Systemic	GNAI3	2773	P08754	-0.069	-0.326	0.151894	0.033	0.334	0.022	0.010	0.033	0.306
Systemic	RNASE2	6036	P10153	0.018	0.324	0.151902	0.033	0.338	0.006	0.003	0.033	0.310
Systemic	SCO2	9997	O43819	-0.049	-0.321	0.151921	0.035	0.343	0.016	0.007	0.033	0.310
Systemic	CSMD1	64478	Q96PZ7	-0.044	-0.318	0.151935	0.037	0.346	0.014	0.007	0.034	0.313
Systemic	MTHFD2	10797	P13995	-0.029	-0.317	0.151941	0.038	0.348	0.009	0.004	0.034	0.312
Systemic	SERPINA12	145264	Q8IW75	0.051	0.302	0.152019	0.048	0.364	0.016	0.007	0.035	0.317
Systemic	TNR	7143	Q92752	-0.028	-0.321	0.151922	0.035	0.343	0.009	0.004	0.035	0.317
Systemic	CHST6	4166	Q9GZX3	0.031	0.320	0.151928	0.036	0.344	0.010	0.005	0.036	0.317
Systemic	CYTH4	27128	Q9UIA0	0.113	-0.319	0.151932	0.036	0.345	-0.036	0.017	0.036	0.317
Systemic	GMFG	9535	O60234	0.057	-0.317	0.151941	0.038	0.348	-0.018	0.009	0.036	0.317
Systemic	RGS18	64407	Q9NS28	-0.070	-0.316	0.151949	0.038	0.348	0.022	0.010	0.036	0.317
Systemic	DEFB107A	245910	Q8IZN7	0.039	0.315	0.151951	0.039	0.348	0.012	0.006	0.037	0.320
Systemic	HS6ST3	266722	Q8IZP7	0.015	-0.315	0.151951	0.039	0.348	-0.005	0.002	0.037	0.320
Systemic	PAPSS1	9061	O43252	0.027	-0.306	0.151996	0.044	0.360	-0.008	0.004	0.037	0.320
Systemic	CSF2	1437	P04141	0.152	-0.315	0.151951	0.039	0.348	-0.048	0.023	0.038	0.327
Systemic	MYO6	4646	Q9UM54	-0.002	-0.315	0.151952	0.039	0.348	6.95e-04	3.34e-04	0.038	0.327
Systemic	QDPR	5860	P09417	-0.096	-0.315	0.151954	0.039	0.348	0.030	0.015	0.039	0.327
Systemic	TNFRSF6B	8771	O95407	0.016	0.311	0.151972	0.041	0.352	0.005	0.002	0.039	0.327
Systemic	CHST12	55501	Q9NRB3	0.059	0.309	0.151983	0.043	0.356	0.018	0.009	0.04	0.330
Systemic	UBXN2B	137886	Q14CS0	0.088	-0.307	0.151992	0.044	0.357	-0.027	0.013	0.04	0.330
Systemic	CD9	928	P21926	-0.080	-0.311	0.151973	0.041	0.352	0.025	0.012	0.041	0.330
Systemic	DEFB108B	245911	Q8NET1	0.006	0.313	0.151962	0.040	0.352	0.002	9.64e-04	0.041	0.330
Systemic	DSCAML1	57453	Q8TD84	-0.041	0.310	0.151976	0.042	0.352	-0.013	0.006	0.041	0.330
Systemic	RNF34	80196	Q969K3	0.029	0.312	0.15197	0.041	0.352	0.009	0.004	0.041	0.330
Systemic	ST8SIA4	7903	Q92187	-0.028	0.311	0.151973	0.041	0.352	-0.009	0.004	0.041	0.330
Systemic	TGFBR3	7049	Q03167	-0.067	0.312	0.151966	0.041	0.352	-0.021	0.010	0.041	0.330
Systemic	ZNF174	7727	Q15697	0.008	-0.311	0.151975	0.042	0.352	-0.002	0.001	0.041	0.330
Systemic	DUT	1854	P33316	-0.059	-0.308	0.151989	0.043	0.357	0.018	0.009	0.043	0.340
Systemic	TDO2	6999	P48775	-0.108	-0.310	0.151978	0.042	0.353	0.033	0.016	0.043	0.344
Systemic	KIR3DL2	3812	P43630	0.024	0.304	0.152008	0.046	0.362	0.007	0.004	0.044	0.346
Systemic	DEFB129	140881	Q9H1M3	0.042	0.304	0.152011	0.046	0.362	0.013	0.006	0.045	0.346
Systemic	EXOSC1	51013	Q9Y3B2	0.024	0.301	0.152024	0.048	0.364	0.007	0.004	0.045	0.346
Systemic	REXO2	25996	Q9Y3B8	-0.049	-0.305	0.152006	0.046	0.362	0.015	0.007	0.045	0.346
Systemic	TFF1	7031	P04155	0.076	-0.296	0.152048	0.052	0.376	-0.022	0.011	0.045	0.348
Systemic	VAPB	9217	O95292	0.080	0.303	0.152011	0.047	0.362	0.024	0.012	0.045	0.346
Systemic	C1S	716	P09871	0.139	0.306	0.152	0.045	0.362	0.042	0.021	0.046	0.350
Systemic	HPRT1	3251	P00492	-0.078	-0.301	0.152025	0.049	0.364	0.023	0.012	0.046	0.350
Systemic	CTCF	10664	P49711	-0.053	0.305	0.152006	0.046	0.362	-0.016	0.008	0.047	0.350
Systemic	MRPL14	64928	Q6P1L8	-0.061	-0.302	0.152021	0.048	0.364	0.018	0.009	0.047	0.350
Systemic	RASA1	5921	P20936	-0.079	-0.301	0.152023	0.048	0.364	0.024	0.012	0.047	0.350
Systemic	TIMM21	29090	Q9BVV7	0.060	0.304	0.152009	0.046	0.362	0.018	0.009	0.047	0.350
Systemic	IL20RA	53832	Q9UHF4	0.014	0.303	0.152015	0.047	0.364	0.004	0.002	0.048	0.353
Systemic	KREMEN2	79412	Q8NCW0	-0.054	-0.302	0.152019	0.048	0.364	0.016	0.008	0.048	0.353
Systemic	ST3GAL5	8869	Q9UNP4	0.011	-0.300	0.152028	0.049	0.366	-0.003	0.002	0.049	0.359
Systemic	ABL1	25	P00519	2.92e-04	0.299	0.152033	0.050	0.368	8.72e-05	4.43e-05	0.05	0.361
Systemic	PAWR	5074	Q96IZ0	0.042	-0.285	0.152104	0.062	0.410	-0.012	0.006	0.05	0.361
Systemic	ATG5	9474	Q9H1Y0	-0.037	-0.299	0.152034	0.050	0.368	0.011	0.006	0.051	0.364
Systemic	BMP1	649	P13497	-0.126	-0.291	0.152074	0.057	0.398	0.037	0.019	0.051	0.364
Systemic	NCOA2	10499	Q15596	-0.042	-0.297	0.152044	0.051	0.376	0.012	0.006	0.052	0.367
Systemic	NRIP3	56675	Q9NQ35	0.051	-0.296	0.152047	0.052	0.376	-0.015	0.008	0.052	0.367
Systemic	PGK1	5230	P00558	-0.059	-0.293	0.152061	0.054	0.390	0.017	0.009	0.052	0.367
Systemic	TNFAIP6	7130	P98066	-0.066	0.287	0.152094	0.060	0.406	-0.018	0.009	0.052	0.367
Systemic	CCDC80	151887	Q76M96	0.188	0.277	0.152139	0.069	0.428	0.052	0.027	0.053	0.368
Systemic	GP6	51206	Q9HCN6	-0.054	-0.287	0.152091	0.060	0.405	0.015	0.008	0.053	0.368
Systemic	ACADSB	36	P45954	0.031	-0.296	0.152048	0.052	0.376	-0.009	0.005	0.054	0.371
Systemic	ACAP2	23527	Q15057	0.053	-0.293	0.152063	0.055	0.390	-0.015	0.008	0.055	0.374
Systemic	LSM1	27257	O15116	-0.037	-0.292	0.15207	0.056	0.397	0.011	0.006	0.055	0.374
Systemic	UBE2F	140739	Q969M7	0.026	-0.278	0.152134	0.068	0.428	-0.007	0.004	0.055	0.376
Systemic	JAKMIP3	282973	Q5VZ66	-0.046	-0.286	0.152097	0.061	0.407	0.013	0.007	0.056	0.377
Systemic	NOG	9241	Q13253	-0.091	-0.291	0.152073	0.056	0.398	0.027	0.014	0.056	0.376
Systemic	F11	2160	P03951	-0.088	-0.289	0.152085	0.059	0.405	0.025	0.013	0.057	0.377
Systemic	NTN1	9423	O95631	0.079	-0.284	0.152107	0.063	0.412	-0.023	0.012	0.057	0.377
Systemic	REG1B	5968	P48304	-0.076	0.283	0.152113	0.064	0.416	-0.021	0.011	0.057	0.377
Systemic	AAGAB	79719	Q6PD74	-0.048	-0.282	0.152116	0.064	0.416	0.014	0.007	0.058	0.377
Systemic	AKR1A1	10327	P14550	-0.042	-0.288	0.15209	0.059	0.405	0.012	0.006	0.058	0.377
Systemic	NXT2	55916	Q9NPJ8	-0.025	-0.290	0.15208	0.058	0.401	0.007	0.004	0.058	0.377
Systemic	POLI	11201	Q9UNA4	0.058	-0.290	0.152076	0.057	0.398	-0.017	0.009	0.058	0.377
Systemic	TNFRSF17	608	Q02223	-0.066	-0.287	0.152095	0.060	0.406	0.019	0.010	0.058	0.377
Systemic	TSTA3	7264	Q13630	-0.037	-0.288	0.152086	0.059	0.405	0.011	0.006	0.058	0.377
Systemic	CCDC50	152137	Q8IVM0	-0.029	-0.288	0.152089	0.059	0.405	0.008	0.004	0.059	0.379
Systemic	SNRPG	6637	P62308	-0.033	-0.285	0.152101	0.062	0.409	0.010	0.005	0.059	0.379
Systemic	REG4	83998	Q9BYZ8	-0.095	0.264	0.152199	0.084	0.459	-0.025	0.013	0.062	0.394
Systemic	SYT4	6860	Q9H2B2	-0.085	-0.282	0.152114	0.064	0.416	0.024	0.013	0.062	0.394
Systemic	ZNF34	80778	Q8IZ26	-0.004	-0.285	0.152101	0.062	0.409	0.001	5.41e-04	0.062	0.394
Systemic	COL6A2	1292	P12110	-0.057	0.279	0.152132	0.068	0.428	-0.016	0.009	0.064	0.404
Systemic	FGF3	2248	P11487	0.019	0.282	0.152118	0.065	0.416	0.005	0.003	0.065	0.404
Systemic	NUDT16L1	84309	Q9BRJ7	-0.093	-0.270	0.15217	0.076	0.437	0.025	0.013	0.065	0.404
Systemic	STX6	10228	O43752	-0.064	-0.281	0.152119	0.065	0.417	0.018	0.010	0.065	0.404
Systemic	IGLL1	3543	P15814	-0.095	0.276	0.152144	0.070	0.430	-0.026	0.014	0.066	0.404
Systemic	TMEM52	339456	Q8NDY8	-0.077	0.276	0.152145	0.071	0.430	-0.022	0.012	0.066	0.404
Systemic	GBP1	2633	P32455	0.157	0.274	0.152152	0.072	0.435	0.043	0.024	0.067	0.404
Systemic	JPH1	56704	Q9HDC5	0.055	0.272	0.152163	0.075	0.435	0.015	0.008	0.067	0.404
Systemic	LDOC1	23641	O95751	-0.021	0.278	0.152133	0.068	0.428	-0.006	0.003	0.067	0.404
Systemic	RBM22	55696	Q9NW64	-0.051	-0.279	0.152129	0.067	0.427	0.014	0.008	0.067	0.404
Systemic	CHST14	113189	Q8NCH0	0.022	0.277	0.152139	0.069	0.428	0.006	0.003	0.068	0.404
Systemic	CLIC5	53405	Q9NZA1	-0.061	0.273	0.152159	0.074	0.435	-0.016	0.009	0.068	0.404
Systemic	HERC1	8925	Q15751	-0.081	-0.277	0.152139	0.069	0.428	0.022	0.012	0.069	0.404
Systemic	LAIR2	3904	Q6ISS4	0.043	0.273	0.152159	0.074	0.435	0.012	0.006	0.069	0.404
Systemic	CNDP1	84735	Q96KN2	-0.065	-0.272	0.152164	0.075	0.435	0.018	0.010	0.07	0.404
Systemic	CST1	1469	P01037	0.064	-0.268	0.152179	0.079	0.444	-0.017	0.010	0.07	0.404
Systemic	ELAVL1	1994	Q15717	-0.036	-0.272	0.152164	0.075	0.435	0.010	0.005	0.07	0.404
Systemic	LIPK	643414	Q5VXJ0	0.074	0.268	0.152182	0.079	0.445	0.020	0.011	0.07	0.404
Systemic	PCOLCE2	26577	Q9UKZ9	-0.274	-0.277	0.152138	0.069	0.428	0.075	0.041	0.07	0.404
Systemic	CILP2	148113	Q8IUL8	-0.421	-0.242	0.152289	0.112	0.511	0.104	0.057	0.071	0.404
Systemic	EBI3	10148	Q14213	0.018	0.270	0.15217	0.076	0.437	0.005	0.003	0.071	0.404
Systemic	GSTO1	9446	P78417	-0.043	0.274	0.152155	0.073	0.435	-0.012	0.007	0.071	0.404
Systemic	LRRC24	441381	Q50LG9	-0.086	0.277	0.152141	0.070	0.428	-0.024	0.013	0.071	0.404
Systemic	NRCAM	4897	Q92823	-0.075	-0.273	0.15216	0.074	0.435	0.020	0.011	0.071	0.404
Systemic	TTL	150465	Q8NG68	-0.094	-0.272	0.152164	0.075	0.435	0.026	0.014	0.071	0.404
Systemic	UBC	7316	P0CG48	-0.064	-0.275	0.15215	0.072	0.435	0.018	0.010	0.071	0.404
Systemic	DLK1	8788	P80370	0.130	0.255	0.152236	0.094	0.481	0.033	0.018	0.072	0.406
Systemic	SET	6418	Q01105	-0.347	-0.253	0.152243	0.097	0.485	0.089	0.049	0.073	0.407
Systemic	ACAA1	30	P09110	-0.077	-0.271	0.152166	0.076	0.436	0.021	0.012	0.074	0.413
Systemic	CPB1	1360	P15086	-0.045	-0.261	0.152212	0.087	0.465	0.012	0.007	0.075	0.416
Systemic	IL31RA	133396	Q8NI17	-0.009	-0.272	0.152162	0.075	0.435	0.003	0.001	0.076	0.420
Systemic	CPA2	1358	P48052	0.061	-0.272	0.152164	0.075	0.435	-0.017	0.009	0.077	0.422
Systemic	IL1R2	7850	P27930	-0.041	-0.265	0.152192	0.082	0.451	0.011	0.006	0.077	0.422
Systemic	NDUFV2	4729	P19404	-0.010	-0.269	0.152175	0.078	0.443	0.003	0.001	0.077	0.422
Systemic	ARID3A	1820	Q99856	0.021	-0.268	0.15218	0.079	0.445	-0.006	0.003	0.078	0.424
Systemic	ARHGEF1	9138	Q92888	0.049	-0.260	0.152215	0.088	0.466	-0.013	0.007	0.079	0.426
Systemic	FUT3	2525	P21217	0.070	-0.263	0.1522	0.084	0.459	-0.019	0.011	0.079	0.428
Systemic	ANGPT4	51378	Q9Y264	0.011	-0.266	0.152187	0.081	0.450	-0.003	0.002	0.08	0.428
Systemic	CASP8	841	Q14790	0.037	-0.266	0.152189	0.081	0.450	-0.010	0.006	0.08	0.428
Systemic	LILRB5	10990	O75023	0.023	0.256	0.152231	0.093	0.479	0.006	0.003	0.08	0.428
Systemic	NEDD9	4739	Q14511	0.080	0.269	0.152177	0.078	0.444	0.021	0.012	0.08	0.428
Systemic	YEATS4	8089	O95619	-0.016	-0.266	0.152188	0.081	0.450	0.004	0.002	0.082	0.433
Systemic	PRKCG	5582	P05129	-0.055	0.262	0.152205	0.086	0.463	-0.014	0.008	0.084	0.445
Systemic	MEMO1	51072	Q9Y316	0.027	-0.260	0.152214	0.088	0.465	-0.007	0.004	0.085	0.446
Systemic	REN	5972	P00797	0.069	0.260	0.152214	0.088	0.465	0.018	0.010	0.085	0.445
Systemic	TMEM25	84866	Q86YD3	-0.038	-0.266	0.152191	0.082	0.451	0.010	0.006	0.085	0.445
Systemic	C1orf162	128346	Q8NEQ5	0.086	-0.259	0.152221	0.090	0.470	-0.022	0.013	0.086	0.449
Systemic	DLL3	10683	Q9NYJ7	-0.035	-0.260	0.152214	0.088	0.465	0.009	0.005	0.086	0.448
Systemic	SUSD3	203328	Q96L08	0.075	0.261	0.15221	0.087	0.465	0.020	0.011	0.087	0.451
Systemic	HEXIM2	124790	Q96MH2	-0.026	-0.253	0.152245	0.097	0.485	0.007	0.004	0.088	0.451
Systemic	DOT1L	84444	Q8TEK3	0.054	-0.259	0.152222	0.090	0.470	-0.014	0.008	0.089	0.458
Systemic	IFNA7	3444	P01567	0.002	0.260	0.152214	0.088	0.465	5.76e-04	3.39e-04	0.09	0.458
Systemic	ZNF41	7592	P51814	-0.091	0.257	0.15223	0.093	0.478	-0.024	0.014	0.09	0.458
Systemic	TMEM106A	113277	Q96A25	0.008	-0.259	0.15222	0.090	0.470	-0.002	0.001	0.091	0.462
Systemic	LIF	3976	P15018	-0.099	0.255	0.152235	0.094	0.481	-0.025	0.015	0.092	0.462
Systemic	PSG4	5672	Q00888	0.027	0.256	0.152235	0.094	0.481	0.007	0.004	0.092	0.462
Systemic	STC1	6781	P52823	0.080	0.243	0.152287	0.112	0.511	0.020	0.012	0.092	0.462
Systemic	F10	2159	P00742	-0.094	-0.253	0.152243	0.097	0.485	0.024	0.014	0.093	0.462
Systemic	HSD17B14	51171	Q9BPX1	0.045	0.257	0.152229	0.092	0.478	0.011	0.007	0.093	0.462
Systemic	UGDH	7358	O60701	-0.030	-0.246	0.152273	0.106	0.500	0.008	0.004	0.093	0.462
Systemic	MDM4	4194	O15151	-0.059	0.255	0.152238	0.095	0.483	-0.015	0.009	0.095	0.469
Systemic	NPPA	4878	P01160	0.010	0.249	0.152261	0.103	0.495	0.002	0.001	0.095	0.470
Systemic	C15orf48	84419	Q9C002	0.061	-0.249	0.152263	0.103	0.495	-0.015	0.009	0.096	0.470
Systemic	ARAF	369	P10398	-0.011	-0.251	0.152253	0.100	0.491	0.003	0.002	0.097	0.474
Systemic	DSTN	11034	P60981	-0.049	-0.240	0.152298	0.116	0.517	0.012	0.007	0.097	0.476
Systemic	PTPN9	5780	P43378	0.079	-0.254	0.152241	0.096	0.485	-0.020	0.012	0.098	0.478
Systemic	DDC	1644	P20711	-0.071	0.249	0.152263	0.103	0.495	-0.018	0.011	0.099	0.480
Systemic	SULF2	55959	Q8IWU5	0.006	-0.253	0.152245	0.097	0.485	-0.002	9.32e-04	0.099	0.480
Systemic	C1orf210	149466	Q8IVY1	-0.049	0.251	0.152253	0.100	0.491	-0.012	0.008	0.1	0.481
Systemic	CCPG1	9236	Q9ULG6	-0.096	-0.250	0.152258	0.101	0.493	0.024	0.015	0.1	0.481
Systemic	TIAL1	7073	Q01085	0.032	-0.250	0.152256	0.101	0.493	-0.008	0.005	0.1	0.480
Systemic	TENM4	26011	Q6N022	0.049	0.249	0.152262	0.103	0.495	0.012	0.007	0.101	0.482
Systemic	C10orf35	219738	Q96D05	0.085	-0.243	0.152288	0.112	0.511	-0.021	0.013	0.102	0.482
Systemic	HTN1	3346	P15515	-0.074	0.253	0.152246	0.098	0.485	-0.018	0.011	0.102	0.482
Systemic	PDE7A	5150	Q13946	0.021	0.244	0.152284	0.110	0.511	0.005	0.003	0.102	0.482
Systemic	SLC26A7	115111	Q8TE54	0.074	0.244	0.152283	0.110	0.511	0.018	0.011	0.103	0.484
Systemic	UBLCP1	134510	Q8WVY7	9.48e-04	-0.250	0.152258	0.101	0.493	-2.36e-04	1.44e-04	0.103	0.482
Systemic	TMEM167B	56900	Q9NRX6	-0.017	0.248	0.152266	0.104	0.498	-0.004	0.003	0.104	0.485
Systemic	CTRB2	440387	Q6GPI1	-0.051	-0.247	0.152269	0.105	0.499	0.012	0.008	0.105	0.489
Systemic	EIF4A3	9775	P38919	0.085	0.247	0.152271	0.106	0.499	0.021	0.013	0.105	0.489
Systemic	CDON	50937	Q4KMG0	-0.462	-0.236	0.152315	0.122	0.525	0.111	0.068	0.106	0.490
Systemic	MOB4	25843	Q9Y3A3	0.074	-0.242	0.152289	0.112	0.511	-0.018	0.011	0.106	0.490
Systemic	MRAP2	112609	Q96G30	-0.025	-0.245	0.152276	0.108	0.505	0.006	0.004	0.107	0.490
Systemic	NGFR	4804	P08138	-0.042	0.247	0.152269	0.105	0.499	-0.010	0.006	0.107	0.490
Systemic	MFGE8	4240	Q08431	-0.013	0.247	0.15227	0.106	0.499	-0.003	0.002	0.109	0.496
Systemic	PRPSAP1	5635	Q14558	-0.031	-0.244	0.152282	0.110	0.511	0.008	0.005	0.109	0.498
Systemic	MRC1	4360	P22897	0.074	0.241	0.152296	0.115	0.516	0.018	0.011	0.111	0.505
Systemic	CLEC4C	170482	Q8WTT0	-0.100	0.243	0.152285	0.111	0.511	-0.024	0.015	0.113	0.507
Systemic	SLC16A3	9123	O15427	0.070	0.242	0.152289	0.112	0.511	0.017	0.011	0.113	0.507
Systemic	C22orf15	150248	Q8WYQ4	-0.002	0.242	0.152291	0.113	0.512	-4.59e-04	2.90e-04	0.114	0.510
Systemic	FKBP1B	2281	P68106	0.027	-0.241	0.152294	0.114	0.515	-0.006	0.004	0.114	0.510
Systemic	SARS	6301	P49591	0.038	-0.240	0.152297	0.115	0.517	-0.009	0.006	0.114	0.510
Systemic	PGRMC1	10857	O00264	-0.108	-0.232	0.152329	0.128	0.539	0.025	0.016	0.117	0.517
Systemic	RAD51D	5892	O75771	-0.067	-0.227	0.152348	0.136	0.549	0.015	0.010	0.117	0.517
Systemic	RAG1	5896	P15918	0.064	0.236	0.152316	0.123	0.525	0.015	0.010	0.117	0.517
Systemic	STX1B	112755	P61266	0.006	0.241	0.152295	0.114	0.515	0.001	9.00e-04	0.117	0.517
Systemic	DEFB136	613210	Q30KP8	-0.014	0.238	0.152307	0.119	0.525	-0.003	0.002	0.119	0.517
Systemic	FKBP4	2288	Q02790	-0.027	-0.235	0.152319	0.124	0.528	0.006	0.004	0.119	0.517
Systemic	NRBP1	29959	Q9UHY1	-0.044	-0.230	0.152339	0.133	0.545	0.010	0.007	0.119	0.517
Systemic	SHC2	25759	P98077	0.009	0.236	0.152313	0.122	0.525	0.002	0.001	0.119	0.517
Systemic	VWA2	340706	Q5GFL6	-0.081	-0.237	0.152309	0.120	0.525	0.019	0.012	0.119	0.517
Systemic	MADCAM1	8174	Q13477	0.033	-0.237	0.152309	0.120	0.525	-0.008	0.005	0.12	0.517
Systemic	MFAP5	8076	Q13361	-0.062	-0.236	0.152314	0.122	0.525	0.015	0.010	0.12	0.518
Systemic	C1QC	714	P02747	-0.034	0.237	0.152309	0.120	0.525	-0.008	0.005	0.121	0.518
Systemic	ADI1	55256	Q9BV57	-0.074	-0.238	0.152307	0.119	0.525	0.017	0.011	0.122	0.518
Systemic	PCSK1	5122	P29120	-0.059	0.236	0.152314	0.122	0.525	-0.014	0.009	0.122	0.518
Systemic	PRKAA1,PRKAB1,PRKAG1	556255645571	Q13131,Q9Y478,P54619	0.044	0.237	0.15231	0.120	0.525	0.010	0.007	0.122	0.518
Systemic	RTP4	64108	Q96DX8	-0.020	-0.237	0.152311	0.121	0.525	0.005	0.003	0.122	0.518
Systemic	ECI1	1632	P42126	-0.090	-0.237	0.15231	0.120	0.525	0.021	0.014	0.124	0.520
Systemic	H6PD	9563	O95479	-0.058	0.231	0.152334	0.130	0.544	-0.013	0.009	0.124	0.520
Systemic	NFU1	27247	Q9UMS0	-0.024	-0.234	0.152323	0.125	0.531	0.006	0.004	0.124	0.520
Systemic	SMAD4	4089	Q13485	0.024	-0.234	0.152321	0.125	0.530	-0.006	0.004	0.124	0.520
Systemic	ASMTL	8623	O95671	0.005	-0.231	0.152332	0.130	0.542	-0.001	8.10e-04	0.127	0.529
Systemic	MYL7	58498	Q01449	0.054	-0.229	0.152342	0.134	0.547	-0.012	0.008	0.127	0.529
Systemic	JPH3	57338	Q8WXH2	0.043	-0.235	0.152318	0.124	0.528	-0.010	0.006	0.128	0.529
Systemic	SPINK1	6690	P00995	0.060	0.229	0.15234	0.133	0.545	0.014	0.009	0.128	0.529
Systemic	TMPRSS11A	339967	Q6ZMR5	0.034	0.231	0.152332	0.130	0.542	0.008	0.005	0.128	0.529
Systemic	ANGPTL8	55908	Q6UXH0	0.035	0.232	0.152328	0.128	0.539	0.008	0.005	0.129	0.529
Systemic	CYGB	114757	Q8WWM9	-0.048	0.228	0.152344	0.135	0.547	-0.011	0.007	0.129	0.529
Systemic	MAP4K3	8491	Q8IVH8	0.042	0.228	0.152346	0.136	0.549	0.010	0.006	0.129	0.529
Systemic	BAG5	9529	Q9UL15	-0.041	0.230	0.152336	0.131	0.544	-0.010	0.006	0.13	0.530
Systemic	GRPEL1	80273	Q9HAV7	-0.006	-0.230	0.152337	0.132	0.544	0.001	8.76e-04	0.131	0.531
Systemic	KLK5	25818	Q9Y337	-0.027	0.230	0.152339	0.132	0.545	-0.006	0.004	0.131	0.531
Systemic	NFASC	23114	O94856	0.102	0.212	0.152403	0.165	0.581	0.022	0.015	0.131	0.531
Systemic	OTOR	56914	Q9NRC9	-0.056	0.230	0.152336	0.131	0.544	-0.013	0.009	0.132	0.531
Systemic	PPP1R2	5504	P41236	0.078	-0.225	0.152356	0.140	0.561	-0.018	0.012	0.132	0.531
Systemic	TP53	7157	P04637	-0.034	0.224	0.15236	0.142	0.563	-0.008	0.005	0.133	0.534
Systemic	ACVR2B	93	Q13705	0.053	0.227	0.152347	0.136	0.549	0.012	0.008	0.134	0.535
Systemic	UBD	10537	O15205	0.052	0.226	0.152353	0.139	0.556	0.012	0.008	0.136	0.541
Systemic	CCL11	6356	P51671	0.049	0.216	0.152389	0.157	0.581	0.011	0.007	0.137	0.544
Systemic	TICAM2	100302736	Q86XR7	0.098	0.229	0.152343	0.134	0.547	0.022	0.015	0.137	0.544
Systemic	A1CF	29974	Q9NQ94	-0.078	-0.224	0.152361	0.143	0.563	0.018	0.012	0.139	0.548
Systemic	AGRP	181	O00253	-0.058	0.217	0.152385	0.155	0.581	-0.012	0.008	0.14	0.550
Systemic	CCL18	6362	P55774	0.073	0.215	0.152394	0.159	0.581	0.016	0.011	0.14	0.551
Systemic	SUFU	51684	Q9UMX1	0.024	0.224	0.152359	0.142	0.563	0.005	0.004	0.14	0.550
Systemic	CLMP	79827	Q9H6B4	-0.072	0.215	0.152393	0.159	0.581	-0.015	0.010	0.142	0.553
Systemic	PCDHB10	56126	Q9UN67	-0.060	-0.221	0.152371	0.148	0.573	0.013	0.009	0.142	0.553
Systemic	ASL	435	P04424	-0.088	-0.223	0.152364	0.144	0.565	0.020	0.013	0.143	0.556
Systemic	UBE2T	29089	Q9NPD8	0.043	0.222	0.152368	0.146	0.570	0.010	0.007	0.143	0.556
Systemic	S100A2	6273	P29034	-0.048	0.226	0.152351	0.138	0.554	-0.011	0.007	0.144	0.557
Systemic	ECEL1	9427	O95672	-0.055	-0.223	0.152362	0.143	0.564	0.012	0.008	0.145	0.561
Systemic	PIEZO1	9780	Q92508	-0.033	0.221	0.152371	0.148	0.573	-0.007	0.005	0.146	0.562
Systemic	ANTXR1	84168	Q9H6X2	-0.005	-0.218	0.152381	0.153	0.581	0.001	8.07e-04	0.147	0.562
Systemic	ANG	283	P03950	-0.045	-0.209	0.152413	0.171	0.585	0.009	0.006	0.148	0.562
Systemic	MICA	4276	Q29983	0.005	0.214	0.152398	0.162	0.581	0.001	7.62e-04	0.148	0.562
Systemic	NET1	10276	Q7Z628	0.029	0.220	0.152375	0.150	0.578	0.006	0.004	0.148	0.562
Systemic	TPM1	7168	P09493	-0.041	0.224	0.152361	0.143	0.563	-0.009	0.006	0.148	0.562
Systemic	COL10A1	1300	Q03692	0.052	0.218	0.152383	0.154	0.581	0.011	0.008	0.149	0.562
Systemic	ITM2C	81618	Q9NQX7	-0.083	0.219	0.152379	0.152	0.581	-0.018	0.013	0.149	0.562
Systemic	ZNF774	342132	Q6NX45	8.97e-04	0.222	0.152368	0.146	0.570	1.99e-04	1.37e-04	0.149	0.562
Systemic	NRG1	3084	Q02297	0.050	0.219	0.152378	0.151	0.581	0.011	0.008	0.15	0.563
Systemic	VRK1	7443	Q99986	0.062	0.217	0.152386	0.155	0.581	0.014	0.009	0.15	0.563
Systemic	C4A,C4B	720721	P0C0L4,P0C0L5	-0.059	0.214	0.152398	0.162	0.581	-0.013	0.009	0.153	0.567
Systemic	NPTXR	23467	O95502	-0.114	-0.209	0.152415	0.172	0.585	0.024	0.017	0.153	0.567
Systemic	CELA3B	23436	P08861	0.051	0.221	0.152372	0.148	0.573	0.011	0.008	0.154	0.567
Systemic	FETUB	26998	Q9UGM5	-5.21e-04	0.211	0.152406	0.166	0.581	-1.09e-04	7.61e-05	0.154	0.567
Systemic	FGF22	27006	Q9HCT0	-0.044	0.218	0.152381	0.152	0.581	-0.010	0.007	0.154	0.567
Systemic	IGFBP1	3484	P08833	-0.080	0.213	0.1524	0.163	0.581	-0.017	0.012	0.154	0.567
Systemic	KIF1C	10749	O43896	-0.021	-0.217	0.152384	0.154	0.581	0.005	0.003	0.155	0.567
Systemic	PILRA	29992	Q9UKJ1	0.042	-0.204	0.152431	0.181	0.602	-0.009	0.006	0.155	0.567
Systemic	SOX2	6657	P48431	-0.082	-0.216	0.152388	0.157	0.581	0.018	0.012	0.155	0.567
Systemic	C1RL	51279	Q9NZP8	-0.043	0.215	0.152393	0.159	0.581	-0.009	0.006	0.156	0.568
Systemic	NT5DC3	51559	Q86UY8	-0.054	-0.215	0.152392	0.158	0.581	0.012	0.008	0.156	0.567
Systemic	BOLA2	552900	Q9H3K6	-0.003	0.214	0.152395	0.160	0.581	-7.05e-04	4.97e-04	0.157	0.568
Systemic	PES1	23481	O00541	0.026	0.215	0.152394	0.159	0.581	0.006	0.004	0.157	0.568
Systemic	CHST2	9435	Q9Y4C5	0.026	-0.209	0.152414	0.171	0.585	-0.006	0.004	0.158	0.568
Systemic	DYNLT3	6990	P51808	0.013	0.216	0.15239	0.158	0.581	0.003	0.002	0.158	0.569
Systemic	IGSF9B	22997	Q9UPX0	0.060	0.215	0.152394	0.159	0.581	0.013	0.009	0.158	0.568
Systemic	N6AMT1	29104	Q9Y5N5	-0.054	-0.212	0.152403	0.165	0.581	0.011	0.008	0.159	0.571
Systemic	BTN2A1	11120	Q7KYR7	0.140	0.213	0.152399	0.162	0.581	0.030	0.021	0.161	0.573
Systemic	GMEB2	26205	Q9UKD1	-0.058	-0.214	0.152395	0.160	0.581	0.012	0.009	0.161	0.573
Systemic	CAPSL	133690	Q8WWF8	0.059	0.212	0.152403	0.165	0.581	0.013	0.009	0.162	0.573
Systemic	KIAA1324L	222223	A8MWY0	0.027	0.214	0.152397	0.161	0.581	0.006	0.004	0.162	0.573
Systemic	TLR5	7100	O60602	-0.088	0.198	0.152453	0.196	0.619	-0.018	0.013	0.162	0.573
Systemic	EIF1AX	1964	P47813	0.052	0.214	0.152398	0.162	0.581	0.011	0.008	0.163	0.573
Systemic	CDH1	999	P12830	-0.076	0.213	0.152401	0.164	0.581	-0.016	0.012	0.164	0.573
Systemic	RSPO2	340419	Q6UXX9	0.038	0.211	0.152406	0.166	0.581	0.008	0.006	0.164	0.573
Systemic	ANGPTL1	9068	O95841	-0.043	0.209	0.152416	0.172	0.585	-0.009	0.007	0.165	0.573
Systemic	FXR1	8087	P51114	0.084	-0.215	0.152394	0.160	0.581	-0.018	0.013	0.165	0.573
Systemic	TENM3	55714	Q9P273	0.025	0.212	0.152403	0.165	0.581	0.005	0.004	0.165	0.573
Systemic	ARHGAP1	392	Q07960	0.046	-0.212	0.152404	0.165	0.581	-0.010	0.007	0.166	0.573
Systemic	ATF6	22926	P18850	-0.070	-0.196	0.152458	0.199	0.621	0.014	0.010	0.166	0.573
Systemic	DCLK1	9201	O15075	-0.092	0.210	0.152412	0.170	0.585	-0.019	0.014	0.166	0.573
Systemic	FAM189A2	9413	Q15884	0.077	0.212	0.152403	0.164	0.581	0.016	0.012	0.166	0.573
Systemic	SMIM13	221710	P0DJ93	0.064	0.211	0.152406	0.166	0.581	0.014	0.010	0.167	0.573
Systemic	CNTNAP2	26047	Q9UHC6	0.027	-0.205	0.152427	0.179	0.597	-0.006	0.004	0.168	0.573
Systemic	MYSM1	114803	Q5VVJ2	-0.049	-0.212	0.152404	0.165	0.581	0.010	0.008	0.168	0.573
Systemic	PCDHGA1	56114	Q9Y5H4	0.070	0.209	0.152413	0.170	0.585	0.015	0.010	0.168	0.573
Systemic	SNRPD2	6633	P62316	-0.063	-0.209	0.152415	0.171	0.585	0.013	0.009	0.168	0.573
Systemic	SERPINA7	6906	P05543	-0.060	0.206	0.152425	0.177	0.596	-0.012	0.009	0.169	0.573
Systemic	TEPSIN	146705	Q96N21	0.011	0.207	0.15242	0.174	0.592	0.002	0.002	0.169	0.573
Systemic	EFEMP1	2202	Q12805	0.050	0.194	0.152466	0.205	0.621	0.010	0.007	0.17	0.573
Systemic	LAD1	3898	O00515	0.051	0.210	0.152411	0.169	0.585	0.011	0.008	0.17	0.573
Systemic	DNAJC17	55192	Q9NVM6	-0.049	-0.207	0.152421	0.175	0.592	0.010	0.007	0.171	0.573
Systemic	KRTAP2-4	85294	Q9BYR9	-0.087	0.212	0.152403	0.165	0.581	-0.018	0.013	0.171	0.573
Systemic	PDGFRL	5157	Q15198	0.013	-0.209	0.152415	0.172	0.585	-0.003	0.002	0.171	0.573
Systemic	SMURF1	57154	Q9HCE7	-0.027	-0.209	0.152415	0.172	0.585	0.006	0.004	0.171	0.573
Systemic	GPR68	8111	Q15743	-0.060	0.211	0.152407	0.167	0.581	-0.013	0.009	0.172	0.574
Systemic	DNASE2B	58511	Q8WZ79	0.005	0.206	0.152425	0.178	0.596	0.001	8.17e-04	0.174	0.577
Systemic	FAM151A	338094	Q8WW52	-0.076	-0.197	0.152454	0.197	0.621	0.015	0.011	0.174	0.577
Systemic	SRGN	5552	P10124	-0.033	-0.199	0.152449	0.193	0.617	0.007	0.005	0.174	0.577
Systemic	TMPRSS11B	132724	Q86T26	-0.043	0.204	0.152432	0.182	0.602	-0.009	0.007	0.176	0.582
Systemic	APOC3	345	P02656	-0.035	-0.195	0.152462	0.202	0.621	0.007	0.005	0.177	0.583
Systemic	APOL3	80833	O95236	-0.017	0.206	0.152426	0.178	0.596	-0.004	0.003	0.177	0.583
Systemic	DUSP15	128853	Q9H1R2	0.022	0.207	0.152422	0.175	0.592	0.004	0.003	0.178	0.583
Systemic	GABBR1	2550	Q9UBS5	0.092	0.206	0.152424	0.177	0.595	0.019	0.014	0.179	0.587
Systemic	CCL3	6348	P10147	0.066	0.204	0.152431	0.181	0.602	0.013	0.010	0.182	0.592
Systemic	MYL3	4634	P08590	0.096	0.189	0.15248	0.216	0.625	0.018	0.014	0.182	0.592
Systemic	ATRN	8455	O75882	0.074	-0.202	0.152437	0.185	0.609	-0.015	0.011	0.183	0.592
Systemic	PPP1R3B	79660	Q86XI6	0.019	-0.202	0.152439	0.187	0.609	-0.004	0.003	0.183	0.592
Systemic	CANT1	124583	Q8WVQ1	-0.046	0.202	0.152438	0.186	0.609	-0.009	0.007	0.184	0.592
Systemic	INSL3	3640	P51460	-0.027	0.199	0.152447	0.192	0.616	-0.005	0.004	0.184	0.592
Systemic	PLA2G2A	5320	P14555	-0.079	0.192	0.152471	0.209	0.624	-0.015	0.012	0.184	0.592
Systemic	ADH1C	126	P00326	-0.077	-0.197	0.152456	0.198	0.621	0.015	0.011	0.185	0.592
Systemic	CELA2A	63036	P08217	-0.072	-0.199	0.152447	0.192	0.616	0.014	0.011	0.185	0.592
Systemic	FAM162B	221303	Q5T6X4	0.008	0.201	0.15244	0.187	0.610	0.002	0.001	0.185	0.592
Systemic	DEFB112	245915	Q30KQ8	-0.038	0.202	0.152439	0.186	0.609	-0.007	0.006	0.186	0.592
Systemic	PCYOX1	51449	Q9UHG3	-0.015	-0.198	0.15245	0.194	0.617	0.003	0.002	0.186	0.592
Systemic	PTTG1	9232	O95997	0.027	0.202	0.152439	0.186	0.609	0.005	0.004	0.187	0.593
Systemic	BARD1	580	Q99728	0.052	-0.198	0.15245	0.194	0.617	-0.010	0.008	0.19	0.603
Systemic	KPNA1	3836	P52294	-0.065	-0.199	0.152448	0.192	0.617	0.013	0.010	0.191	0.603
Systemic	MBD1	4152	Q9UIS9	-0.040	-0.196	0.152457	0.198	0.621	0.008	0.006	0.192	0.605
Systemic	CRYGS	1427	P22914	0.058	0.198	0.152453	0.196	0.619	0.012	0.009	0.193	0.607
Systemic	TIGAR	57103	Q9NQ88	5.36e-04	0.195	0.15246	0.201	0.621	1.06e-04	8.16e-05	0.193	0.607
Systemic	CD3G	917	P09693	0.031	-0.200	0.152444	0.190	0.615	-0.006	0.005	0.194	0.607
Systemic	LRTM1	57408	Q9HBL6	-0.044	0.200	0.152443	0.189	0.614	-0.009	0.007	0.194	0.607
Systemic	RPS3A	6189	P61247	0.086	-0.202	0.152437	0.185	0.609	-0.017	0.013	0.195	0.608
Systemic	ZNF134	7693	P52741	0.061	0.199	0.152449	0.193	0.617	0.012	0.009	0.195	0.608
Systemic	GC	2638	P02774	-0.046	0.194	0.152464	0.204	0.621	-0.009	0.007	0.196	0.610
Systemic	VASN	114990	Q6EMK4	-0.098	0.196	0.152459	0.200	0.621	-0.019	0.014	0.197	0.610
Systemic	COL6A1	1291	P12109	0.063	0.200	0.152444	0.189	0.614	0.012	0.009	0.198	0.610
Systemic	GOLGA7	51125	Q7Z5G4	0.007	0.195	0.15246	0.201	0.621	0.001	0.001	0.199	0.610
Systemic	NPM1	4869	P06748	0.004	0.194	0.152464	0.203	0.621	7.64e-04	5.94e-04	0.199	0.610
Systemic	BLOC1S5	63915	Q8TDH9	0.063	0.193	0.152468	0.206	0.621	0.012	0.010	0.2	0.610
Systemic	FCRL3	115352	Q96P31	0.093	-0.194	0.152465	0.204	0.621	-0.018	0.014	0.2	0.610
Systemic	LPCAT2	54947	Q7L5N7	0.029	0.199	0.152447	0.192	0.616	0.006	0.004	0.2	0.610
Systemic	RSPO1	284654	Q2MKA7	0.250	0.185	0.152491	0.225	0.635	0.046	0.036	0.2	0.610
Systemic	LHCGR	3973	P22888	-0.043	0.193	0.152467	0.206	0.621	-0.008	0.007	0.201	0.610
Systemic	GUCA1A	2978	P43080	-0.056	0.191	0.152475	0.212	0.625	-0.011	0.008	0.202	0.610
Systemic	MAD1L1	8379	Q9Y6D9	0.055	0.195	0.152463	0.203	0.621	0.011	0.008	0.202	0.610
Systemic	PLEKHA1	59338	Q9HB21	0.005	-0.194	0.152463	0.203	0.621	-0.001	8.26e-04	0.202	0.610
Systemic	ADAM29	11086	Q9UKF5	0.033	0.193	0.152468	0.207	0.621	0.006	0.005	0.204	0.615
Systemic	PIR	8544	O00625	-0.055	-0.197	0.152455	0.197	0.621	0.011	0.008	0.204	0.615
Systemic	CST2	1470	P09228	0.044	-0.178	0.152513	0.243	0.645	-0.008	0.006	0.206	0.617
Systemic	DCUN1D3	123879	Q8IWE4	0.012	0.194	0.152466	0.205	0.621	0.002	0.002	0.206	0.617
Systemic	LRRC3	81543	Q9BY71	-0.036	-0.196	0.152458	0.199	0.621	0.007	0.005	0.206	0.617
Systemic	TOR1AIP2	163590	Q8NFQ8	-0.043	-0.193	0.152469	0.207	0.621	0.008	0.006	0.206	0.617
Systemic	NTS	4922	P30990	0.059	-0.196	0.152459	0.200	0.621	-0.011	0.009	0.207	0.617
Systemic	FAM209B	388799	Q5JX69	-0.078	0.189	0.15248	0.215	0.625	-0.015	0.012	0.208	0.618
Systemic	LAMC2	3918	Q13753	-0.073	0.189	0.15248	0.216	0.625	-0.014	0.011	0.208	0.618
Systemic	SORT1	6272	Q99523	0.057	0.194	0.152465	0.204	0.621	0.011	0.009	0.209	0.618
Systemic	TMEM132B	114795	Q14DG7	-0.056	-0.189	0.15248	0.216	0.625	0.011	0.008	0.209	0.618
Systemic	ZNF843	283933	Q8N446	0.028	0.191	0.152475	0.212	0.625	0.005	0.004	0.209	0.618
Systemic	CCNB1	891	P14635	0.041	0.190	0.152477	0.214	0.625	0.008	0.006	0.211	0.618
Systemic	DPP10	57628	Q8N608	0.062	0.191	0.152475	0.212	0.625	0.012	0.009	0.211	0.618
Systemic	TMEM106B	54664	Q9NUM4	0.018	-0.190	0.152478	0.214	0.625	-0.003	0.003	0.211	0.618
Systemic	SEMA3E	9723	O15041	0.058	-0.193	0.152469	0.207	0.621	-0.011	0.009	0.212	0.618
Systemic	UTS2R	2837	Q9UKP6	0.052	0.188	0.152483	0.218	0.628	0.010	0.008	0.212	0.618
Systemic	MEF2C	4208	Q06413	0.047	0.188	0.152484	0.219	0.630	0.009	0.007	0.213	0.618
Systemic	FAM3D	131177	Q96BQ1	-0.006	0.193	0.152469	0.207	0.621	-0.001	9.09e-04	0.214	0.618
Systemic	GLRX3	10539	O76003	-0.058	-0.184	0.152496	0.229	0.637	0.011	0.009	0.214	0.618
Systemic	LGALS2	3957	P05162	0.100	-0.191	0.152473	0.210	0.625	-0.019	0.015	0.214	0.618
Systemic	MBTPS1	8720	Q14703	0.092	0.190	0.152478	0.214	0.625	0.017	0.014	0.214	0.618
Systemic	VAMP3	9341	Q15836	-0.027	0.190	0.152476	0.213	0.625	-0.005	0.004	0.214	0.618
Systemic	CERS5	91012	Q8N5B7	0.044	0.189	0.152479	0.215	0.625	0.008	0.007	0.216	0.621
Systemic	KLRG2	346689	A4D1S0	-0.069	0.189	0.15248	0.216	0.625	-0.013	0.011	0.216	0.621
Systemic	CSF2RB	1439	P32927	0.029	0.186	0.15249	0.223	0.635	0.006	0.004	0.217	0.621
Systemic	FAM20B	9917	O75063	-0.024	-0.181	0.152505	0.236	0.642	0.004	0.004	0.218	0.621
Systemic	NIP7	51388	Q9Y221	-0.050	-0.190	0.152478	0.214	0.625	0.009	0.007	0.218	0.621
Systemic	OOSP2	219990	Q86WS3	-0.004	-0.187	0.152487	0.221	0.633	6.63e-04	5.38e-04	0.218	0.621
Systemic	GPCPD1	56261	Q9NPB8	0.024	-0.184	0.152497	0.229	0.637	-0.004	0.004	0.219	0.621
Systemic	RGS1	5996	Q08116	-0.064	-0.188	0.152483	0.218	0.628	0.012	0.010	0.219	0.621
Systemic	EPHA3	2042	P29320	-0.005	0.185	0.152491	0.225	0.635	-9.58e-04	7.81e-04	0.22	0.621
Systemic	RELL2	285613	Q8NC24	-0.063	0.186	0.152489	0.222	0.635	-0.012	0.010	0.22	0.621
Systemic	ZNF275	10838	Q9NSD4	0.057	-0.187	0.152485	0.220	0.630	-0.011	0.009	0.22	0.621
Systemic	GAS6	2621	Q14393	-0.153	0.184	0.152497	0.229	0.637	-0.028	0.023	0.223	0.626
Systemic	MNX1	3110	P50219	0.007	0.187	0.152485	0.220	0.630	0.001	0.001	0.224	0.628
Systemic	C1orf56	54964	Q9BUN1	-0.056	-0.185	0.152491	0.225	0.635	0.010	0.009	0.225	0.628
Systemic	CHIA	27159	Q9BZP6	-0.015	-0.184	0.152495	0.228	0.637	0.003	0.002	0.225	0.628
Systemic	HRAS	3265	P01112	0.026	-0.181	0.152504	0.235	0.641	-0.005	0.004	0.225	0.628
Systemic	PRR16	51334	Q569H4	0.009	-0.184	0.152495	0.227	0.637	-0.002	0.001	0.225	0.628
Systemic	RNASE10	338879	Q5GAN6	0.020	0.183	0.152499	0.231	0.638	0.004	0.003	0.227	0.631
Systemic	JMJD6	23210	Q6NYC1	0.004	-0.182	0.152503	0.235	0.641	-6.51e-04	5.39e-04	0.228	0.631
Systemic	MAZ	4150	P56270	0.060	0.182	0.152503	0.234	0.641	0.011	0.009	0.229	0.632
Systemic	ACAT1	38	P24752	-0.106	-0.185	0.152493	0.226	0.637	0.019	0.016	0.23	0.632
Systemic	NRXN2	9379	P58401	0.030	-0.184	0.152497	0.229	0.637	-0.006	0.005	0.23	0.632
Systemic	POLH	5429	Q9Y253	0.090	-0.186	0.152491	0.224	0.635	-0.016	0.014	0.231	0.632
Systemic	SLC26A11	284129	Q86WA9	-0.052	-0.183	0.152499	0.231	0.638	0.010	0.008	0.231	0.632
Systemic	VWC2L	402117	B2RUY7	0.036	0.180	0.152507	0.238	0.642	0.007	0.005	0.231	0.632
Systemic	A2M	2	P01023	0.044	0.177	0.152517	0.247	0.646	0.008	0.007	0.232	0.632
Systemic	FAM175A	84142	Q6UWZ7	0.041	0.181	0.152504	0.235	0.641	0.008	0.006	0.233	0.632
Systemic	SERPINF1	5176	P36955	-0.039	0.178	0.152513	0.243	0.645	-0.007	0.006	0.233	0.632
Systemic	SRP19	6728	P09132	0.047	-0.178	0.152515	0.245	0.645	-0.008	0.007	0.233	0.632
Systemic	ENTPD5	957	O75356	-0.078	0.180	0.152507	0.238	0.642	-0.014	0.012	0.234	0.632
Systemic	KLK9	284366	Q9UKQ9	0.048	0.178	0.152515	0.245	0.645	0.009	0.007	0.234	0.632
Systemic	NMRAL1	57407	Q9HBL8	-0.046	-0.182	0.152503	0.234	0.641	0.008	0.007	0.234	0.632
Systemic	NUP210L	91181	Q5VU65	-0.034	-0.184	0.152495	0.228	0.637	0.006	0.005	0.234	0.632
Systemic	WWC1	23286	Q8IX03	-0.031	0.182	0.152501	0.233	0.640	-0.006	0.005	0.234	0.632
Systemic	AGGF1	55109	Q8N302	0.025	-0.183	0.152498	0.230	0.637	-0.004	0.004	0.236	0.634
Systemic	RFK	55312	Q969G6	-0.053	0.181	0.152506	0.237	0.642	-0.009	0.008	0.236	0.634
Systemic	DAPK1	1612	P53355	0.023	-0.178	0.152513	0.243	0.645	-0.004	0.003	0.237	0.634
Systemic	ADGRE2	30817	Q9UHX3	0.011	-0.180	0.152508	0.238	0.642	-0.002	0.002	0.238	0.636
Systemic	DOCK9	23348	Q9BZ29	0.085	0.184	0.152496	0.229	0.637	0.015	0.013	0.238	0.636
Systemic	RSRP1	57035	Q9BUV0	0.051	0.181	0.152506	0.237	0.642	0.009	0.008	0.241	0.643
Systemic	PDZK1	5174	Q5T2W1	0.011	0.176	0.152521	0.251	0.650	0.002	0.002	0.243	0.644
Systemic	SNAI2	6591	O43623	0.053	-0.179	0.15251	0.241	0.645	-0.010	0.008	0.243	0.644
Systemic	CPA4	51200	Q9UI42	-0.045	-0.170	0.152538	0.266	0.670	0.008	0.007	0.244	0.644
Systemic	FGF1	2246	P05230	0.022	0.179	0.15251	0.240	0.645	0.004	0.003	0.244	0.644
Systemic	PTP4A1	7803	Q93096	-0.059	-0.179	0.152511	0.241	0.645	0.011	0.009	0.244	0.644
Systemic	ARL5A	26225	Q9Y689	0.052	0.178	0.152515	0.245	0.645	0.009	0.008	0.245	0.645
Systemic	PPARA	5465	Q07869	0.042	-0.177	0.152518	0.248	0.646	-0.007	0.006	0.246	0.645
Systemic	SST	6750	P61278	0.007	0.178	0.152513	0.243	0.645	0.001	0.001	0.246	0.646
Systemic	NTNG1	22854	Q9Y2I2	-0.067	0.177	0.152516	0.246	0.645	-0.012	0.010	0.247	0.646
Systemic	SULT2B1	6820	O00204	-0.040	0.177	0.152516	0.246	0.645	-0.007	0.006	0.248	0.646
Systemic	OIT3	170392	Q8WWZ8	0.022	0.166	0.152547	0.276	0.676	0.004	0.003	0.249	0.646
Systemic	TWF1	5756	Q12792	-0.189	-0.173	0.152529	0.258	0.663	0.033	0.028	0.249	0.646
Systemic	ABCC6	368	O95255	2.38e-06	0.176	0.152521	0.251	0.650	4.19e-07	3.63e-07	0.25	0.646
Systemic	C1orf185	284546	Q5T7R7	0.036	0.177	0.152516	0.246	0.645	0.006	0.005	0.25	0.646
Systemic	CCL27	10850	Q9Y4X3	-0.021	-0.174	0.152525	0.255	0.658	0.004	0.003	0.25	0.646
Systemic	HSPG2	3339	P98160	-0.036	-0.177	0.152517	0.247	0.646	0.006	0.006	0.25	0.646
Systemic	CSDE1	7812	O75534	0.011	-0.174	0.152525	0.254	0.658	-0.002	0.002	0.252	0.648
Systemic	FBP1	2203	P09467	-0.079	-0.172	0.152531	0.260	0.663	0.014	0.012	0.252	0.648
Systemic	SPRED1	161742	Q7Z699	-0.093	-0.178	0.152515	0.245	0.645	0.016	0.014	0.252	0.648
Systemic	ADAM30	11085	Q9UKF2	0.068	0.173	0.152528	0.257	0.661	0.012	0.010	0.253	0.648
Systemic	UMOD	7369	P07911	-0.006	0.169	0.152539	0.268	0.670	-0.001	8.96e-04	0.254	0.651
Systemic	NID2	22795	Q14112	-0.158	-0.172	0.152531	0.260	0.663	0.027	0.024	0.255	0.652
Systemic	P2RX6	9127	O15547	0.023	0.176	0.152518	0.248	0.646	0.004	0.004	0.255	0.652
Systemic	OSBPL9	114883	Q96SU4	-0.145	-0.169	0.152539	0.268	0.670	0.025	0.022	0.257	0.654
Systemic	KLKB1	3818	P03952	-0.151	-0.170	0.152537	0.266	0.670	0.025	0.022	0.258	0.655
Systemic	SLIT3	6586	O75094	0.026	-0.174	0.152527	0.256	0.660	-0.005	0.004	0.258	0.655
Systemic	CXCL11	6373	O14625	-0.097	0.167	0.152545	0.274	0.673	-0.016	0.015	0.259	0.656
Systemic	MSRB2	22921	Q9Y3D2	0.009	0.173	0.15253	0.259	0.663	0.002	0.001	0.259	0.656
Systemic	BUB1	699	O43683	0.049	0.172	0.152531	0.260	0.663	0.008	0.007	0.26	0.657
Systemic	NDRG1	10397	Q92597	-0.017	0.170	0.152537	0.266	0.670	-0.003	0.003	0.262	0.659
Systemic	PSG8	440533	Q9UQ74	0.075	0.172	0.152532	0.261	0.664	0.013	0.011	0.262	0.659
Systemic	WFDC6	140870	Q9BQY6	0.075	0.168	0.152543	0.272	0.673	0.013	0.011	0.262	0.659
Systemic	AMIGO1	57463	Q86WK6	0.006	-0.172	0.152532	0.261	0.664	-9.93e-04	8.87e-04	0.264	0.659
Systemic	CCL21	6366	O00585	-0.359	0.169	0.15254	0.269	0.670	-0.061	0.054	0.264	0.659
Systemic	CLCA2	9635	Q9UQC9	-0.074	-0.170	0.152536	0.265	0.670	0.013	0.011	0.264	0.659
Systemic	BST1	683	Q10588	-0.021	0.169	0.152539	0.268	0.670	-0.004	0.003	0.265	0.661
Systemic	KIAA1024	23251	Q9UPX6	0.036	0.169	0.152541	0.270	0.671	0.006	0.005	0.266	0.662
Systemic	LRIT2	340745	A6NDA9	0.081	0.168	0.152544	0.272	0.673	0.014	0.012	0.266	0.662
Systemic	TARBP2	6895	Q15633	-0.069	-0.169	0.152539	0.268	0.670	0.012	0.010	0.268	0.664
Systemic	FANK1	92565	Q8TC84	-0.003	0.171	0.152533	0.262	0.665	-4.71e-04	4.26e-04	0.269	0.666
Systemic	MTFR1	9650	Q15390	0.047	0.168	0.152543	0.272	0.673	0.008	0.007	0.269	0.666
Systemic	OSTN	344901	P61366	-0.054	0.167	0.152544	0.273	0.673	-0.009	0.008	0.27	0.666
Systemic	FABP5	2171	Q01469	0.047	0.166	0.152548	0.277	0.678	0.008	0.007	0.271	0.667
Systemic	HNRNPC	3183	P07910	0.009	0.171	0.152535	0.264	0.669	0.001	0.001	0.271	0.667
Systemic	IAPP	3375	P10997	0.028	0.162	0.152558	0.288	0.688	0.005	0.004	0.272	0.667
Systemic	LMAN2L	81562	Q9H0V9	-0.158	-0.168	0.152542	0.271	0.673	0.026	0.024	0.273	0.668
Systemic	RBL2	5934	Q08999	0.072	0.162	0.152558	0.288	0.688	0.012	0.011	0.273	0.668
Systemic	PELO	53918	Q9BRX2	-0.059	0.165	0.152552	0.281	0.683	-0.010	0.009	0.275	0.671
Systemic	PTK7	5754	Q13308	-0.037	0.166	0.152547	0.276	0.676	-0.006	0.006	0.275	0.671
Systemic	GALNT1	2589	Q10472	0.015	0.161	0.152561	0.291	0.688	0.003	0.002	0.276	0.671
Systemic	IRF2	3660	P14316	-0.084	0.166	0.152549	0.278	0.679	-0.014	0.013	0.277	0.672
Systemic	PPT1	5538	P50897	-0.118	-0.161	0.152562	0.293	0.688	0.019	0.018	0.277	0.672
Systemic	CDH7	1005	Q9ULB5	-0.067	-0.167	0.152545	0.274	0.673	0.011	0.010	0.278	0.672
Systemic	GNPDA1	10007	P46926	0.088	0.162	0.15256	0.290	0.688	0.014	0.013	0.278	0.672
Systemic	MFAP3L	9848	O75121	-0.027	0.160	0.152564	0.294	0.688	-0.004	0.004	0.28	0.674
Systemic	RBFOX2	23543	O43251	0.016	0.164	0.152554	0.283	0.685	0.003	0.002	0.28	0.674
Systemic	EFNB2	1948	P52799	0.061	0.164	0.152552	0.282	0.683	0.010	0.009	0.282	0.678
Systemic	TNRC6B	23112	Q9UPQ9	-0.034	0.162	0.152558	0.288	0.688	-0.006	0.005	0.284	0.679
Systemic	GDNF	2668	P39905	0.047	0.161	0.152561	0.291	0.688	0.008	0.007	0.285	0.679
Systemic	THOC1	9984	Q96FV9	0.055	0.158	0.152569	0.300	0.692	0.009	0.008	0.285	0.679
Systemic	COL1A1	1277	P02452	-0.119	-0.158	0.152569	0.301	0.692	0.019	0.018	0.286	0.679
Systemic	ATG3	64422	Q9NT62	0.033	0.161	0.152562	0.292	0.688	0.005	0.005	0.287	0.679
Systemic	KIAA0319L	79932	Q8IZA0	0.028	-0.162	0.152558	0.288	0.688	-0.005	0.004	0.287	0.679
Systemic	MDK	4192	P21741	-0.052	-0.160	0.152564	0.295	0.688	0.008	0.008	0.287	0.679
Systemic	RHOD	29984	O00212	-0.056	0.160	0.152563	0.294	0.688	-0.009	0.009	0.287	0.679
Systemic	SPINK9	643394	Q5DT21	-0.079	0.147	0.152597	0.336	0.727	-0.012	0.012	0.287	0.679
Systemic	TMEM52B	120939	Q4KMG9	-0.058	-0.164	0.152552	0.282	0.683	0.009	0.009	0.287	0.679
Systemic	DCP1A	55802	Q9NPI6	-0.037	-0.165	0.152551	0.280	0.682	0.006	0.006	0.288	0.679
Systemic	DCUN1D5	84259	Q9BTE7	0.086	-0.158	0.15257	0.301	0.692	-0.014	0.013	0.288	0.679
Systemic	KAZALD1	81621	Q96I82	-0.038	-0.156	0.152575	0.307	0.700	0.006	0.006	0.291	0.683
Systemic	CDSN	1041	Q15517	0.054	-0.161	0.152561	0.291	0.688	-0.009	0.008	0.292	0.683
Systemic	FAM159A	348378	Q6UWV7	-0.112	0.163	0.152555	0.285	0.688	-0.018	0.017	0.292	0.683
Systemic	EVA1B	55194	Q9NVM1	-0.048	0.159	0.152567	0.298	0.691	-0.008	0.007	0.293	0.683
Systemic	HIST1H3A	8350	P68431	0.081	0.162	0.152558	0.288	0.688	0.013	0.012	0.293	0.683
Systemic	PDE4A	5141	P27815	0.041	0.161	0.152561	0.292	0.688	0.007	0.006	0.293	0.683
Systemic	CLPSL1	340204	A2RUU4	-0.067	0.160	0.152564	0.294	0.688	-0.011	0.010	0.294	0.683
Systemic	RSPO3	84870	Q9BXY4	0.100	0.160	0.152564	0.294	0.688	0.016	0.015	0.294	0.683
Systemic	ST6GALNAC5	81849	Q9BVH7	-0.117	-0.160	0.152565	0.296	0.689	0.018	0.018	0.297	0.687
Systemic	B4GALT5	9334	O43286	0.040	0.160	0.152563	0.294	0.688	0.006	0.006	0.298	0.687
Systemic	HRASLS2	54979	Q9NWW9	-0.056	0.158	0.152569	0.300	0.692	-0.009	0.009	0.299	0.687
Systemic	IL17RC	84818	Q8NAC3	-0.088	0.161	0.152562	0.293	0.688	-0.014	0.013	0.299	0.687
Systemic	KIN	22944	O60870	0.018	0.158	0.152569	0.301	0.692	0.003	0.003	0.299	0.687
Systemic	VEGFC	7424	P49767	-0.103	-0.160	0.152565	0.295	0.688	0.016	0.016	0.299	0.687
Systemic	FASLG	356	P48023	-0.058	0.159	0.152566	0.297	0.689	-0.009	0.009	0.3	0.687
Systemic	GSTZ1	2954	O43708	-0.020	0.154	0.152581	0.315	0.707	-0.003	0.003	0.3	0.687
Systemic	KRT17	3872	Q04695	0.048	-0.152	0.152586	0.321	0.711	-0.008	0.007	0.3	0.687
Systemic	VHL	7428	P40337	0.003	0.160	0.152564	0.294	0.688	5.14e-04	4.95e-04	0.3	0.687
Systemic	CD5L	922	O43866	0.063	0.157	0.152573	0.305	0.697	0.010	0.010	0.305	0.694
Systemic	KRT5	3852	P13647	-0.024	0.152	0.152585	0.320	0.711	-0.003	0.003	0.305	0.694
Systemic	OGN	4969	P20774	0.101	0.146	0.1526	0.339	0.728	0.015	0.014	0.305	0.694
Systemic	ZFYVE27	118813	Q5T4F4	-0.067	-0.155	0.152577	0.310	0.702	0.010	0.010	0.306	0.695
Systemic	PSMB1	5689	P20618	-0.132	0.155	0.152577	0.310	0.702	-0.020	0.019	0.307	0.695
Systemic	TNF	7124	P01375	0.017	0.152	0.152584	0.319	0.711	0.003	0.003	0.307	0.695
Systemic	CPZ	8532	Q66K79	0.023	0.157	0.152573	0.305	0.697	0.004	0.003	0.308	0.695
Systemic	NCL	4691	P19338	0.093	0.156	0.152575	0.308	0.700	0.015	0.014	0.308	0.695
Systemic	LILRB3	107987462	O75022	0.023	-0.158	0.15257	0.301	0.692	-0.004	0.003	0.309	0.695
Systemic	CCL16	6360	O15467	0.004	-0.154	0.152579	0.313	0.705	-6.66e-04	6.56e-04	0.31	0.695
Systemic	TTC9B	148014	Q8N6N2	-0.020	0.155	0.152578	0.311	0.702	-0.003	0.003	0.31	0.695
Systemic	IFNA21	3452	P01568	-1.09e-04	0.153	0.152583	0.317	0.710	-1.69e-05	1.67e-05	0.311	0.695
Systemic	IL15	3600	P40933	0.031	-0.152	0.152586	0.321	0.711	-0.005	0.005	0.311	0.695
Systemic	ACTN2	88	P35609	0.084	0.145	0.152601	0.341	0.730	0.012	0.012	0.312	0.695
Systemic	CPB2	1361	Q96IY4	0.148	-0.157	0.152572	0.304	0.696	-0.023	0.023	0.312	0.696
Systemic	SAYSD1	55776	Q9NPB0	0.028	-0.156	0.152575	0.308	0.700	-0.004	0.004	0.312	0.695
Systemic	MMP1	4312	P03956	-0.077	-0.155	0.152577	0.310	0.702	0.012	0.012	0.313	0.697
Systemic	GUSB	2990	P08236	6.70e-04	-0.150	0.152591	0.328	0.717	-1.02e-04	1.01e-04	0.314	0.698
Systemic	CKB,CKM	11521158	P12277,P06732	-0.090	-0.146	0.1526	0.339	0.728	0.013	0.013	0.316	0.700
Systemic	CTSC	1075	P53634	0.029	0.154	0.152579	0.313	0.705	0.005	0.005	0.317	0.702
Systemic	ANXA3	306	P12429	-0.003	0.153	0.152582	0.316	0.709	-5.09e-04	5.10e-04	0.318	0.702
Systemic	ATF6B	1388	Q99941	0.082	-0.143	0.152608	0.351	0.740	-0.012	0.012	0.318	0.702
Systemic	DNAJC30	84277	Q96LL9	-0.038	-0.151	0.152587	0.323	0.712	0.006	0.006	0.319	0.702
Systemic	TGM4	7047	P49221	0.030	0.153	0.152584	0.318	0.711	0.005	0.005	0.319	0.702
Systemic	CBARP	255057	Q8N350	0.030	0.150	0.152591	0.327	0.717	0.005	0.005	0.32	0.703
Systemic	VPS29	51699	Q9UBQ0	0.070	-0.152	0.152586	0.321	0.711	-0.011	0.011	0.321	0.704
Systemic	TPRKB	51002	Q9Y3C4	0.079	-0.151	0.152589	0.324	0.713	-0.012	0.012	0.323	0.707
Systemic	EXOSC3	51010	Q9NQT5	-0.080	0.149	0.152592	0.329	0.719	-0.012	0.012	0.324	0.707
Systemic	ALDOB	229	P05062	-0.134	-0.144	0.152604	0.345	0.733	0.020	0.020	0.325	0.708
Systemic	BLNK	29760	Q8WV28	0.058	0.146	0.152599	0.338	0.728	0.009	0.009	0.326	0.710
Systemic	CAMP	820	P49913	-0.020	-0.147	0.152597	0.335	0.727	0.003	0.003	0.328	0.711
Systemic	IL1A	3552	P01583	0.067	0.149	0.152592	0.329	0.719	0.010	0.010	0.328	0.711
Systemic	APBB2	323	Q92870	-0.038	-0.151	0.152587	0.323	0.712	0.006	0.006	0.329	0.711
Systemic	CLEC2L	154790	P0C7M8	0.041	0.154	0.152581	0.315	0.707	0.006	0.006	0.329	0.711
Systemic	POR	5447	P16435	-0.146	-0.151	0.152589	0.324	0.713	0.022	0.022	0.329	0.711
Systemic	SEMA4D	10507	Q92854	0.117	-0.152	0.152585	0.320	0.711	-0.017	0.018	0.33	0.713
Systemic	FH	2271	P07954	-0.071	-0.148	0.152596	0.334	0.726	0.010	0.011	0.333	0.716
Systemic	GNMT	27232	Q14749	-0.052	0.148	0.152596	0.334	0.726	-0.008	0.008	0.333	0.716
Systemic	FOLR3	2352	P41439	0.062	0.143	0.152607	0.349	0.739	0.009	0.009	0.334	0.716
Systemic	RBM46	166863	Q8TBY0	0.015	-0.150	0.15259	0.326	0.716	-0.002	0.002	0.334	0.716
Systemic	TNXB	7148	P22105	-0.189	-0.145	0.152602	0.342	0.731	0.027	0.028	0.335	0.717
Systemic	ARPP21	10777	Q9UBL0	0.056	-0.147	0.152596	0.334	0.726	-0.008	0.009	0.337	0.720
Systemic	FIBCD1	84929	Q8N539	-0.027	-0.147	0.152598	0.337	0.728	0.004	0.004	0.337	0.720
Systemic	MGAT1	4245	P26572	-0.070	-0.147	0.152598	0.337	0.728	0.010	0.011	0.34	0.725
Systemic	PCDHAC2	56134	Q9Y5I4	-0.036	0.145	0.152603	0.344	0.733	-0.005	0.005	0.341	0.726
Systemic	SPINK2	6691	P20155	-0.016	0.144	0.152604	0.346	0.733	-0.002	0.002	0.342	0.726
Systemic	FATE1	89885	Q969F0	0.048	0.146	0.152599	0.339	0.728	0.007	0.007	0.344	0.729
Systemic	ADH4	127	P08319	-0.023	-0.139	0.152617	0.363	0.744	0.003	0.003	0.347	0.734
Systemic	PRKAR1B	5575	P31321	-0.075	-0.140	0.152615	0.360	0.744	0.011	0.011	0.347	0.734
Systemic	KCNE5	23630	Q9UJ90	0.005	0.144	0.152605	0.346	0.734	7.11e-04	7.56e-04	0.348	0.734
Systemic	CASS4	57091	Q9NQ75	-0.062	-0.140	0.152613	0.358	0.744	0.009	0.009	0.349	0.734
Systemic	CHST3	9469	Q7LGC8	0.083	0.144	0.152603	0.344	0.733	0.012	0.013	0.349	0.734
Systemic	PSG6	5675	Q00889	-0.058	-0.141	0.152611	0.355	0.744	0.008	0.009	0.349	0.734
Systemic	AZU1	566	P20160	0.012	0.142	0.152609	0.353	0.742	0.002	0.002	0.35	0.734
Systemic	LTA	4049	P01374	0.044	0.146	0.1526	0.340	0.728	0.006	0.007	0.351	0.734
Systemic	TGM3	7053	Q08188	0.054	0.139	0.152616	0.362	0.744	0.008	0.008	0.351	0.734
Systemic	APOA4	337	P06727	-0.058	0.139	0.152616	0.362	0.744	-0.008	0.009	0.352	0.734
Systemic	DCUN1D2	55208	Q6PH85	0.025	0.143	0.152608	0.351	0.740	0.004	0.004	0.352	0.734
Systemic	SELPLG	6404	Q14242	-0.082	0.142	0.152609	0.352	0.742	-0.011	0.012	0.352	0.734
Systemic	DDAH1	23576	O94760	0.002	-0.140	0.152615	0.361	0.744	-3.18e-04	3.42e-04	0.353	0.735
Systemic	DCLK3	85443	Q9C098	0.037	0.139	0.152616	0.363	0.744	0.005	0.006	0.354	0.735
Systemic	INA	9118	Q16352	0.075	0.138	0.152618	0.366	0.747	0.011	0.011	0.354	0.735
Systemic	CD200R1L	344807	Q6Q8B3	-0.004	0.140	0.152613	0.358	0.744	-5.91e-04	6.38e-04	0.355	0.735
Systemic	ADAMTS15	170689	Q8TE58	0.020	0.141	0.152611	0.356	0.744	0.003	0.003	0.356	0.736
Systemic	C1orf43	25912	Q9BWL3	-0.063	0.140	0.152615	0.361	0.744	-0.009	0.010	0.357	0.736
Systemic	C6orf58	352999	Q6P5S2	-0.248	-0.138	0.152618	0.365	0.746	0.034	0.037	0.357	0.736
Systemic	TBX3	6926	O15119	-0.039	0.141	0.152613	0.358	0.744	-0.006	0.006	0.357	0.736
Systemic	ACP1	52	P24666	-0.034	-0.136	0.152623	0.372	0.751	0.005	0.005	0.358	0.736
Systemic	SCARA5	286133	Q6ZMJ2	-0.061	0.140	0.152615	0.361	0.744	-0.008	0.009	0.358	0.736
Systemic	PTGDS	5730	P41222	0.118	0.133	0.15263	0.384	0.758	0.015	0.016	0.359	0.736
Systemic	ARG2	384	P78540	-0.030	0.132	0.152633	0.388	0.762	-0.004	0.004	0.361	0.737
Systemic	RGS21	431704	Q2M5E4	-0.074	-0.141	0.152613	0.358	0.744	0.010	0.011	0.361	0.737
Systemic	RTN4R	65078	Q9BZR6	0.140	0.138	0.152618	0.366	0.747	0.020	0.021	0.361	0.737
Systemic	ATP5J2	9551	P56134	-0.082	-0.140	0.152615	0.361	0.744	0.011	0.012	0.362	0.737
Systemic	PLK1	5347	P53350	0.044	0.136	0.152622	0.372	0.751	0.006	0.007	0.362	0.737
Systemic	RAB14	51552	P61106	-0.031	-0.137	0.152621	0.369	0.750	0.004	0.005	0.362	0.737
Systemic	HSP90B1	7184	P14625	-0.065	-0.140	0.152614	0.360	0.744	0.009	0.010	0.364	0.738
Systemic	VAMP1	6843	P23763	0.023	-0.142	0.15261	0.354	0.744	-0.003	0.004	0.364	0.738
Systemic	FGF5	2250	P12034	0.065	0.139	0.152617	0.363	0.744	0.009	0.010	0.366	0.740
Systemic	RAB7B	338382	Q96AH8	-0.099	-0.135	0.152625	0.377	0.756	0.014	0.015	0.367	0.742
Systemic	ARL1	400	P40616	-0.037	-0.137	0.152621	0.370	0.750	0.005	0.006	0.368	0.742
Systemic	CYB5R2	51700	Q6BCY4	0.112	-0.127	0.152643	0.406	0.773	-0.015	0.016	0.368	0.742
Systemic	LRRTM2	26045	O43300	-0.020	0.137	0.152621	0.371	0.750	-0.003	0.003	0.37	0.745
Systemic	WISP3	8838	O95389	-0.007	0.137	0.152621	0.370	0.750	-9.89e-04	0.001	0.371	0.746
Systemic	PSAT1	29968	Q9Y617	-0.065	-0.129	0.152639	0.400	0.772	0.009	0.010	0.372	0.746
Systemic	PYCR1	5831	P32322	-0.042	0.134	0.152627	0.379	0.756	-0.006	0.006	0.373	0.746
Systemic	COPE	11316	O14579	-0.058	-0.132	0.152632	0.388	0.762	0.008	0.009	0.374	0.746
Systemic	KNG1	3827	P01042	-0.112	-0.134	0.152629	0.382	0.756	0.015	0.017	0.374	0.746
Systemic	PBK	55872	Q96KB5	-0.058	0.137	0.152621	0.370	0.750	-0.008	0.009	0.374	0.746
Systemic	B3GNT6	11041	Q6ZMB0	0.040	0.137	0.152622	0.371	0.750	0.005	0.006	0.375	0.746
Systemic	GSTT2B	2953	P0CG30	0.009	0.135	0.152626	0.377	0.756	0.001	0.001	0.376	0.749
Systemic	NAALAD2	10003	Q9Y3Q0	-0.017	0.134	0.152627	0.380	0.756	-0.002	0.003	0.378	0.751
Systemic	ADAM12	8038	O43184	0.039	0.133	0.152629	0.382	0.756	0.005	0.006	0.379	0.752
Systemic	FAM171A1	221061	Q5VUB5	0.045	0.134	0.152628	0.382	0.756	0.006	0.007	0.379	0.752
Systemic	SMR3A	26952	Q99954	0.063	0.130	0.152637	0.396	0.769	0.008	0.010	0.38	0.753
Systemic	CISD2	493856	Q8N5K1	0.063	0.134	0.152629	0.382	0.756	0.008	0.010	0.382	0.754
Systemic	CSNK1D	1453	P48730	0.023	0.133	0.152629	0.382	0.756	0.003	0.004	0.382	0.754
Systemic	OLFM3	118427	Q96PB7	-0.025	0.134	0.152629	0.382	0.756	-0.003	0.004	0.384	0.756
Systemic	GATM	2628	P50440	-0.012	-0.132	0.152631	0.386	0.761	0.002	0.002	0.385	0.757
Systemic	EIF4E2	9470	O60573	-0.068	-0.131	0.152634	0.391	0.764	0.009	0.010	0.386	0.758
Systemic	PSMB4	5692	P28070	0.033	-0.133	0.152629	0.383	0.756	-0.004	0.005	0.386	0.758
Systemic	MPPED2	744	Q15777	-0.032	0.134	0.152627	0.380	0.756	-0.004	0.005	0.387	0.758
Systemic	ST3GAL6	10402	Q9Y274	-0.104	-0.131	0.152634	0.390	0.763	0.014	0.016	0.387	0.758
Systemic	PVRIG	79037	Q6DKI7	0.038	-0.132	0.152633	0.389	0.762	-0.005	0.006	0.39	0.763
Systemic	GAN	8139	Q9H2C0	-0.038	0.133	0.152629	0.383	0.756	-0.005	0.006	0.392	0.764
Systemic	PTPRJ	5795	Q12913	-0.078	-0.124	0.15265	0.419	0.784	0.010	0.012	0.392	0.764
Systemic	CBX7	23492	O95931	0.040	0.128	0.152641	0.402	0.773	0.005	0.006	0.393	0.764
Systemic	PSMA5	5686	P28066	-0.014	0.130	0.152637	0.396	0.769	-0.002	0.002	0.393	0.764
Systemic	POLD4	57804	Q9HCU8	8.67e-04	0.129	0.152638	0.397	0.769	1.13e-04	1.32e-04	0.394	0.764
Systemic	RFFL	117584	Q8WZ73	-0.032	0.134	0.152627	0.380	0.756	-0.004	0.005	0.394	0.764
Systemic	RPN1	6184	P04843	-0.091	-0.132	0.152632	0.387	0.762	0.012	0.014	0.397	0.769
Systemic	ADGRG1	9289	Q9Y653	0.080	0.129	0.152639	0.398	0.770	0.010	0.012	0.399	0.769
Systemic	BLMH	642	Q13867	-0.026	0.125	0.152647	0.413	0.778	-0.003	0.004	0.399	0.769
Systemic	KLHL13	90293	Q9P2N7	-0.106	0.130	0.152637	0.396	0.769	-0.014	0.016	0.4	0.769
Systemic	NDUFA5	4698	Q16718	0.042	0.130	0.152636	0.394	0.768	0.005	0.006	0.4	0.769
Systemic	TNFSF14	8740	O43557	0.015	0.127	0.152642	0.405	0.773	0.002	0.002	0.4	0.769
Systemic	PLAT	5327	P00750	0.203	-0.121	0.152655	0.429	0.785	-0.025	0.030	0.402	0.771
Systemic	TMED2	10959	Q15363	-0.058	-0.130	0.152636	0.394	0.768	0.007	0.009	0.402	0.771
Systemic	RLBP1	6017	P12271	0.043	-0.129	0.152638	0.397	0.769	-0.005	0.007	0.403	0.772
Systemic	SFTPB	6439	P07988	0.084	-0.128	0.152642	0.404	0.773	-0.011	0.013	0.405	0.772
Systemic	HIPK3	10114	Q9H422	0.009	-0.128	0.152641	0.403	0.773	-0.001	0.001	0.406	0.772
Systemic	AQP4	361	P55087	0.033	-0.128	0.15264	0.402	0.773	-0.004	0.005	0.407	0.772
Systemic	CHRDL2	25884	Q6WN34	-0.073	-0.126	0.152646	0.411	0.776	0.009	0.011	0.407	0.772
Systemic	EPDR1	54749	Q9UM22	0.034	0.126	0.152644	0.408	0.776	0.004	0.005	0.407	0.772
Systemic	ITGB5	3693	P18084	0.016	-0.127	0.152642	0.405	0.773	-0.002	0.002	0.407	0.772
Systemic	FAIM	55179	Q9NVQ4	-0.053	-0.120	0.152657	0.432	0.785	0.006	0.008	0.408	0.772
Systemic	HTR7	3363	P34969	0.034	0.127	0.152643	0.406	0.773	0.004	0.005	0.408	0.772
Systemic	CHRDL1	91851	Q9BU40	0.653	0.110	0.152677	0.473	0.807	0.072	0.088	0.409	0.772
Systemic	GAL	51083	P22466	0.025	-0.122	0.152654	0.426	0.785	-0.003	0.004	0.41	0.772
Systemic	ARL8B	55207	Q9NVJ2	0.030	-0.124	0.152649	0.416	0.780	-0.004	0.004	0.411	0.772
Systemic	GPC2	221914	Q8N158	0.006	0.126	0.152645	0.410	0.776	7.65e-04	9.29e-04	0.411	0.772
Systemic	PDCD4	27250	Q53EL6	0.018	0.125	0.152648	0.415	0.779	0.002	0.003	0.411	0.772
Systemic	RAP2A	5911	P10114	-0.063	-0.127	0.152642	0.405	0.773	0.008	0.010	0.411	0.772
Systemic	RNPC3	55599	Q96LT9	0.003	0.126	0.152644	0.408	0.776	3.32e-04	4.04e-04	0.412	0.772
Systemic	SCT	6343	P09683	0.032	0.126	0.152646	0.411	0.776	0.004	0.005	0.413	0.773
Systemic	FNDC4	64838	Q9H6D8	-0.075	-0.126	0.152646	0.411	0.776	0.009	0.011	0.414	0.775
Systemic	COL11A2	1302	P13942	-0.246	-0.126	0.152646	0.411	0.776	0.030	0.038	0.417	0.779
Systemic	CCL4L2	388372	Q8NHW4	0.008	0.123	0.15265	0.420	0.785	0.001	0.001	0.418	0.779
Systemic	S100A12	6283	P80511	0.095	0.121	0.152655	0.428	0.785	0.012	0.014	0.418	0.779
Systemic	FIG4	9896	Q92562	-0.038	-0.123	0.152651	0.421	0.785	0.005	0.006	0.421	0.781
Systemic	IFNA14	3448	P01570	0.022	0.122	0.152653	0.424	0.785	0.003	0.003	0.421	0.781
Systemic	GSS	2937	P48637	-0.125	-0.120	0.152658	0.434	0.785	0.015	0.019	0.422	0.781
Systemic	CRYBB1	1414	P53674	0.069	-0.125	0.152646	0.412	0.776	-0.008	0.011	0.423	0.781
Systemic	HAO1	54363	Q9UJM8	-0.045	0.121	0.152655	0.429	0.785	-0.005	0.007	0.423	0.781
Systemic	OTC	5009	P00480	-0.147	-0.123	0.152652	0.423	0.785	0.018	0.022	0.423	0.781
Systemic	RBBP5	5929	Q15291	0.013	-0.122	0.152654	0.426	0.785	-0.002	0.002	0.424	0.783
Systemic	SCG3	29106	Q8WXD2	-0.074	0.122	0.152654	0.426	0.785	-0.009	0.011	0.425	0.783
Systemic	BET1L	51272	Q9NYM9	0.031	0.123	0.152652	0.422	0.785	0.004	0.005	0.426	0.784
Systemic	NCF1	653361	P14598	0.038	0.118	0.152661	0.440	0.785	0.005	0.006	0.427	0.784
Systemic	ZNF566	84924	Q969W8	0.067	0.123	0.152651	0.421	0.785	0.008	0.010	0.427	0.784
Systemic	ARFIP2	23647	P53365	0.225	-0.113	0.152671	0.460	0.799	-0.026	0.032	0.428	0.784
Systemic	KAT2A	2648	Q92830	-0.102	0.125	0.152648	0.415	0.779	-0.012	0.016	0.428	0.784
Systemic	CECR1	51816	Q9NZK5	0.107	0.120	0.152657	0.432	0.785	0.013	0.016	0.429	0.784
Systemic	INS	3630	P01308	0.019	0.120	0.152658	0.433	0.785	0.002	0.003	0.429	0.784
Systemic	LRMP	4033	Q12912	-0.016	0.120	0.152657	0.431	0.785	-0.002	0.002	0.43	0.784
Systemic	NOV	4856	P48745	0.023	0.120	0.152656	0.431	0.785	0.003	0.003	0.43	0.784
Systemic	CUTC	51076	Q9NTM9	-0.108	-0.121	0.152655	0.428	0.785	0.013	0.016	0.435	0.784
Systemic	IFNA16	3449	P05015	0.006	0.121	0.152655	0.429	0.785	6.92e-04	8.86e-04	0.435	0.784
Systemic	LRRC52	440699	Q8N7C0	-0.046	0.120	0.152658	0.433	0.785	-0.005	0.007	0.435	0.784
Systemic	ACE2	59272	Q9BYF1	-0.005	0.119	0.152659	0.437	0.785	-5.39e-04	6.91e-04	0.436	0.784
Systemic	CD99L2	83692	Q8TCZ2	-0.022	0.119	0.15266	0.438	0.785	-0.003	0.003	0.436	0.784
Systemic	ENTPD6	955	O75354	-0.047	0.121	0.152654	0.427	0.785	-0.006	0.007	0.436	0.784
Systemic	GJA1	2697	P17302	0.032	0.118	0.152662	0.441	0.785	0.004	0.005	0.436	0.784
Systemic	CFC1	55997	P0CG37	0.017	-0.120	0.152657	0.433	0.785	-0.002	0.003	0.437	0.784
Systemic	IL11RA	3590	Q14626	0.077	-0.117	0.152663	0.444	0.785	-0.009	0.012	0.437	0.784
Systemic	NDST1	3340	P52848	-0.153	0.120	0.152658	0.434	0.785	-0.018	0.023	0.437	0.784
Systemic	CAV3	859	P56539	0.063	0.117	0.152663	0.443	0.785	0.007	0.010	0.439	0.784
Systemic	NFATC4	4776	Q14934	-0.017	0.117	0.152662	0.443	0.785	-0.002	0.003	0.439	0.784
Systemic	PTH2	113091	Q96A98	0.062	0.118	0.152661	0.440	0.785	0.007	0.009	0.439	0.784
Systemic	OAZ1	4946	P54368	0.011	-0.117	0.152663	0.444	0.785	-0.001	0.002	0.44	0.784
Systemic	SH3GLB1	51100	Q9Y371	-0.082	0.120	0.152658	0.433	0.785	-0.010	0.013	0.44	0.784
Systemic	CTSK	1513	P43235	-0.063	0.114	0.152669	0.456	0.796	-0.007	0.009	0.441	0.784
Systemic	DEFB110	245913	Q30KQ9	0.028	0.118	0.152662	0.441	0.785	0.003	0.004	0.441	0.784
Systemic	HSD17B11	51170	Q8NBQ5	0.009	0.118	0.152661	0.439	0.785	0.001	0.001	0.441	0.784
Systemic	RNF150	57484	Q9ULK6	0.045	-0.119	0.15266	0.437	0.785	-0.005	0.007	0.441	0.784
Systemic	SELL	6402	P14151	-0.080	0.107	0.152682	0.484	0.813	-0.009	0.011	0.442	0.785
Systemic	GLT8D1	55830	Q68CQ7	0.017	0.118	0.15266	0.439	0.785	0.002	0.003	0.443	0.785
Systemic	GNAI1	2770	P63096	0.012	-0.118	0.152662	0.441	0.785	-0.001	0.002	0.444	0.785
Systemic	MGAT2	4247	Q10469	-0.082	0.111	0.152674	0.467	0.804	-0.009	0.012	0.444	0.785
Systemic	IFNG	3458	P01579	-0.064	-0.115	0.152666	0.450	0.791	0.007	0.010	0.445	0.785
Systemic	MAPKAPK5	8550	Q8IW41	-0.025	-0.120	0.152658	0.434	0.785	0.003	0.004	0.445	0.785
Systemic	RFNG	5986	Q9Y644	0.037	0.119	0.15266	0.437	0.785	0.004	0.006	0.445	0.785
Systemic	MIA	8190	Q16674	-0.016	-0.116	0.152665	0.449	0.790	0.002	0.002	0.447	0.787
Systemic	ULK3	25989	Q6PHR2	0.087	-0.118	0.152662	0.441	0.785	-0.010	0.013	0.448	0.788
Systemic	AGR3	155465	Q8TD06	-0.095	-0.116	0.152664	0.446	0.787	0.010	0.014	0.449	0.788
Systemic	KMT2D	8085	O14686	0.055	0.121	0.152656	0.429	0.785	0.006	0.008	0.449	0.788
Systemic	RAP1GAP	5909	P47736	-0.028	-0.115	0.152667	0.453	0.793	0.003	0.004	0.451	0.790
Systemic	SETD2	29072	Q9BYW2	-0.030	0.111	0.152674	0.468	0.804	-0.003	0.005	0.455	0.794
Systemic	LRRC3B	116135	Q96PB8	-0.121	-0.118	0.152662	0.441	0.785	0.014	0.018	0.456	0.794
Systemic	SIGLEC12	89858	Q96PQ1	0.040	-0.112	0.152673	0.464	0.804	-0.005	0.006	0.456	0.794
Systemic	CUL4B	8450	Q13620	0.069	-0.117	0.152663	0.444	0.785	-0.008	0.010	0.457	0.794
Systemic	DNAJB9	4189	Q9UBS3	-0.102	0.108	0.152679	0.478	0.809	-0.011	0.015	0.457	0.794
Systemic	GIP	2695	P09681	0.036	0.109	0.152677	0.474	0.807	0.004	0.006	0.457	0.794
Systemic	YME1L1	10730	Q96TA2	0.022	-0.114	0.152669	0.455	0.795	-0.003	0.003	0.457	0.794
Systemic	TCN2	6948	P20062	-0.077	0.115	0.152668	0.454	0.794	-0.009	0.011	0.458	0.794
Systemic	NLRP10	338322	Q86W26	-0.073	-0.115	0.152667	0.452	0.793	0.008	0.011	0.46	0.795
Systemic	XRCC1	7515	P18887	0.029	0.111	0.152674	0.466	0.804	0.003	0.004	0.46	0.795
Systemic	ETHE1	23474	O95571	-0.021	0.112	0.152672	0.462	0.801	-0.002	0.003	0.461	0.797
Systemic	GSKIP	51527	Q9P0R6	0.010	-0.113	0.15267	0.459	0.799	-0.001	0.002	0.464	0.797
Systemic	INHBC	3626	P55103	0.053	-0.114	0.152668	0.454	0.794	-0.006	0.008	0.464	0.797
Systemic	MSMP	692094	Q1L6U9	-0.395	0.115	0.152666	0.450	0.791	-0.044	0.060	0.464	0.797
Systemic	NAGK	55577	Q9UJ70	0.109	-0.113	0.15267	0.458	0.798	-0.012	0.017	0.465	0.797
Systemic	THTPA	79178	Q9BU02	0.014	-0.109	0.152678	0.475	0.807	-0.002	0.002	0.465	0.797
Systemic	TRAPPC4	51399	Q9Y296	0.067	0.110	0.152677	0.472	0.807	0.008	0.010	0.465	0.797
Systemic	ANGPTL7	10218	O43827	-0.069	0.112	0.152673	0.465	0.804	-0.008	0.011	0.466	0.797
Systemic	S100A7	6278	P31151	-0.027	0.112	0.152673	0.465	0.804	-0.003	0.004	0.466	0.798
Systemic	OPALIN	93377	Q96PE5	0.032	0.109	0.152678	0.477	0.808	0.004	0.005	0.47	0.802
Systemic	PSG2	5670	P11465	0.021	-0.107	0.152681	0.482	0.812	-0.002	0.003	0.47	0.803
Systemic	LRP4	4038	O75096	-0.075	0.112	0.152672	0.462	0.801	-0.008	0.011	0.473	0.806
Systemic	USH1C	10083	Q9Y6N9	0.057	0.110	0.152676	0.472	0.807	0.006	0.009	0.475	0.809
Systemic	RYK	6259	P34925	-0.020	-0.109	0.152679	0.477	0.809	0.002	0.003	0.476	0.809
Systemic	CFHR1	100293069	Q03591	-0.049	0.108	0.15268	0.480	0.811	-0.005	0.007	0.477	0.809
Systemic	ALDH2	217	P05091	-0.020	-0.110	0.152676	0.472	0.807	0.002	0.003	0.478	0.811
Systemic	BGLAP	632	P02818	0.049	-0.110	0.152676	0.472	0.807	-0.005	0.007	0.479	0.811
Systemic	IL21R	50615	Q9HBE5	0.015	0.105	0.152684	0.490	0.816	0.002	0.002	0.48	0.811
Systemic	MGAT4C	25834	Q9UBM8	-0.040	0.109	0.152678	0.476	0.808	-0.004	0.006	0.48	0.811
Systemic	PLA2G7	7941	Q13093	-0.020	0.110	0.152677	0.474	0.807	-0.002	0.003	0.481	0.811
Systemic	RGS5	8490	O15539	0.017	-0.102	0.15269	0.503	0.824	-0.002	0.003	0.482	0.811
Systemic	ZPBP2	124626	Q6X784	0.078	0.107	0.152682	0.484	0.813	0.008	0.012	0.482	0.811
Systemic	COL6A5	256076	A8TX70	9.67e-05	0.107	0.152682	0.485	0.813	1.04e-05	1.48e-05	0.483	0.811
Systemic	FAH	2184	P16930	-0.270	-0.110	0.152675	0.470	0.806	0.029	0.041	0.483	0.811
Systemic	MCM6	4175	Q14566	0.040	0.111	0.152674	0.467	0.804	0.004	0.006	0.485	0.812
Systemic	MYBPC1	4604	Q00872	0.041	0.102	0.15269	0.504	0.825	0.004	0.006	0.485	0.812
Systemic	RGMA	56963	Q96B86	-0.110	-0.103	0.152688	0.499	0.824	0.012	0.017	0.486	0.812
Systemic	COMMD1	150684	Q8N668	-0.055	0.106	0.152684	0.490	0.816	-0.006	0.008	0.487	0.812
Systemic	UGT1A1	54658	P22309	-0.027	-0.105	0.152686	0.493	0.821	0.003	0.004	0.487	0.812
Systemic	CDHR5	53841	Q9HBB8	-0.069	0.108	0.15268	0.480	0.811	-0.007	0.010	0.488	0.812
Systemic	CHAD	1101	O15335	-0.147	-0.108	0.15268	0.481	0.811	0.016	0.022	0.489	0.812
Systemic	KLRC1	3821	P26715	0.047	-0.104	0.152686	0.494	0.821	-0.005	0.007	0.489	0.812
Systemic	RMDN3	55177	Q96TC7	0.013	0.106	0.152684	0.488	0.816	0.001	0.002	0.489	0.812
Systemic	TINF2	26277	Q9BSI4	-0.045	-0.106	0.152684	0.489	0.816	0.005	0.007	0.489	0.812
Systemic	SYT11	23208	Q9BT88	0.037	0.103	0.152688	0.498	0.824	0.004	0.006	0.491	0.813
Systemic	NUDT1	4521	P36639	0.031	-0.106	0.152684	0.489	0.816	-0.003	0.005	0.492	0.814
Systemic	CYB5D2	124936	Q8WUJ1	0.069	0.103	0.152689	0.501	0.824	0.007	0.010	0.493	0.814
Systemic	HIF1AN	55662	Q9NWT6	0.033	-0.104	0.152687	0.496	0.822	-0.003	0.005	0.493	0.814
Systemic	LY6G6D	58530	O95868	0.054	0.106	0.152684	0.488	0.816	0.006	0.008	0.493	0.814
Systemic	UCK2	7371	Q9BZX2	-0.072	0.102	0.152691	0.506	0.826	-0.008	0.011	0.495	0.816
Systemic	CRYGD	1421	P07320	0.037	0.104	0.152686	0.495	0.822	0.004	0.006	0.497	0.817
Systemic	CHIT1	1118	Q13231	0.084	0.098	0.152696	0.520	0.834	0.008	0.012	0.499	0.820
Systemic	TAX1BP1	8887	Q86VP1	0.074	0.100	0.152694	0.514	0.829	0.008	0.011	0.499	0.820
Systemic	RAMP1	10267	O60894	-0.024	-0.102	0.15269	0.503	0.824	0.002	0.004	0.501	0.822
Systemic	CCNA1	8900	P78396	0.034	0.103	0.152689	0.502	0.824	0.003	0.005	0.502	0.823
Systemic	IL1F10	84639	Q8WWZ1	-0.037	0.103	0.152689	0.502	0.824	-0.004	0.006	0.503	0.823
Systemic	CNMD	11061	O75829	-0.010	-0.102	0.152689	0.503	0.824	9.84e-04	0.001	0.505	0.825
Systemic	SPINK5	11005	Q9NQ38	-0.114	0.104	0.152687	0.496	0.822	-0.011	0.017	0.505	0.825
Systemic	BAG3	9531	O95817	0.014	0.101	0.152692	0.508	0.827	0.001	0.002	0.507	0.827
Systemic	MRAP	4043	Q8TCY5	-0.031	0.100	0.152693	0.512	0.828	-0.003	0.005	0.508	0.827
Systemic	FAM19A2	338811	Q8N3H0	-0.041	0.100	0.152694	0.513	0.829	-0.004	0.006	0.509	0.827
Systemic	SULT1C2	6819	O00338	0.020	-0.102	0.152691	0.506	0.826	-0.002	0.003	0.509	0.827
Systemic	ADAM7	8756	Q9H2U9	-0.112	-0.101	0.152692	0.510	0.827	0.011	0.017	0.51	0.827
Systemic	CYB5A	1528	P00167	-0.096	-0.101	0.152693	0.511	0.827	0.010	0.015	0.511	0.828
Systemic	BCAM	4059	P50895	0.056	-0.096	0.1527	0.529	0.841	-0.006	0.009	0.512	0.829
Systemic	RHPN2	85415	Q8IUC4	-0.094	-0.101	0.152691	0.507	0.827	0.009	0.014	0.514	0.831
Systemic	DIRAS1	148252	O95057	-0.108	0.101	0.152693	0.510	0.827	-0.011	0.017	0.516	0.832
Systemic	TDGF1	6997	P13385	-0.054	0.095	0.152702	0.534	0.844	-0.005	0.008	0.516	0.832
Systemic	PLBD1	79887	Q6P4A8	0.090	-0.102	0.152691	0.505	0.826	-0.009	0.014	0.517	0.832
Systemic	NR1H4	9971	Q96RI1	0.033	0.098	0.152697	0.521	0.834	0.003	0.005	0.518	0.832
Systemic	THSD1	55901	Q9NS62	-0.051	-0.095	0.152702	0.534	0.844	0.005	0.008	0.518	0.832
Systemic	CEACAM8	1088	P31997	0.021	0.100	0.152694	0.514	0.829	0.002	0.003	0.519	0.832
Systemic	GKN1	56287	Q9NS71	-0.068	-0.101	0.152692	0.510	0.827	0.007	0.010	0.519	0.832
Systemic	GLYAT	10249	Q6IB77	-0.091	-0.098	0.152696	0.520	0.834	0.009	0.014	0.52	0.832
Systemic	PPY	5539	P01298	0.151	0.097	0.152699	0.527	0.839	0.015	0.023	0.52	0.832
Systemic	KITLG	4254	P21583	3.53e-04	0.093	0.152705	0.545	0.844	3.38e-05	5.27e-05	0.521	0.832
Systemic	TIMELESS	8914	Q9UNS1	-0.057	0.097	0.152698	0.524	0.837	-0.006	0.009	0.521	0.832
Systemic	PDGFRB	5159	P09619	0.018	0.102	0.15269	0.505	0.826	0.002	0.003	0.522	0.833
Systemic	IL18RAP	8807	O95256	-0.006	-0.098	0.152696	0.520	0.834	5.43e-04	8.52e-04	0.524	0.835
Systemic	CA9	768	Q16790	-0.049	0.098	0.152697	0.522	0.834	-0.005	0.007	0.526	0.837
Systemic	IGFALS	3483	P35858	-0.133	-0.085	0.152717	0.579	0.859	0.011	0.018	0.529	0.840
Systemic	ATAD1	84896	Q8NBU5	0.054	-0.095	0.152702	0.536	0.844	-0.005	0.008	0.53	0.840
Systemic	NPL	80896	Q9BXD5	-0.029	0.097	0.152698	0.525	0.838	-0.003	0.005	0.53	0.840
Systemic	NXF1	10482	Q9UBU9	0.065	-0.099	0.152696	0.518	0.834	-0.006	0.010	0.53	0.840
Systemic	ADRM1	11047	Q16186	0.014	0.098	0.152697	0.521	0.834	0.001	0.002	0.531	0.841
Systemic	FAM134B	54463	Q9H6L5	-0.071	0.095	0.152701	0.532	0.844	-0.007	0.011	0.532	0.841
Systemic	NTN4	59277	Q9HB63	-0.129	-0.095	0.152702	0.535	0.844	0.012	0.020	0.533	0.841
Systemic	FGFBP3	143282	Q8TAT2	0.115	0.088	0.152712	0.565	0.854	0.010	0.017	0.535	0.841
Systemic	NOP16	51491	Q9Y3C1	0.034	-0.097	0.152699	0.527	0.839	-0.003	0.005	0.535	0.841
Systemic	PLXND1	23129	Q9Y4D7	0.098	0.086	0.152716	0.575	0.857	0.009	0.014	0.535	0.841
Systemic	BRDT	676	Q58F21	0.029	0.094	0.152703	0.538	0.844	0.003	0.004	0.537	0.841
Systemic	JUND	3727	P17535	0.037	-0.094	0.152704	0.539	0.844	-0.003	0.006	0.537	0.841
Systemic	CNN2	1265	Q99439	0.085	-0.093	0.152705	0.542	0.844	-0.008	0.013	0.539	0.841
Systemic	IL9	3578	P15248	0.073	0.087	0.152714	0.568	0.854	0.007	0.011	0.539	0.841
Systemic	RGS19	10287	P49795	-0.049	-0.093	0.152704	0.541	0.844	0.005	0.008	0.539	0.841
Systemic	LEPR	3953	P48357	-0.010	0.093	0.152705	0.544	0.844	-9.69e-04	0.002	0.54	0.841
Systemic	NNMT	4837	P40261	-0.041	-0.092	0.152706	0.547	0.844	0.004	0.006	0.54	0.841
Systemic	CLTC	1213	Q00610	0.051	-0.093	0.152704	0.542	0.844	-0.005	0.008	0.542	0.841
Systemic	FOXC2	2303	Q99958	0.077	0.092	0.152706	0.547	0.844	0.007	0.012	0.542	0.841
Systemic	IL24	11009	Q13007	0.005	-0.096	0.152701	0.531	0.844	-4.21e-04	6.89e-04	0.542	0.841
Systemic	LRIT3	345193	Q3SXY7	0.004	0.090	0.15271	0.557	0.849	3.43e-04	5.63e-04	0.542	0.841
Systemic	SGK3	23678	Q96BR1	0.047	0.094	0.152704	0.540	0.844	0.004	0.007	0.543	0.841
Systemic	IL10RB	3588	Q08334	-0.053	-0.093	0.152705	0.543	0.844	0.005	0.008	0.544	0.841
Systemic	CTSF	8722	Q9UBX1	0.059	0.091	0.152708	0.552	0.847	0.005	0.009	0.545	0.841
Systemic	FAAH2	158584	Q6GMR7	0.107	0.092	0.152706	0.545	0.844	0.010	0.016	0.545	0.841
Systemic	IL20RB	53833	Q6UXL0	0.057	0.092	0.152707	0.548	0.844	0.005	0.009	0.545	0.841
Systemic	PLXNB3	5365	Q9ULL4	-0.028	0.094	0.152703	0.537	0.844	-0.003	0.004	0.545	0.841
Systemic	AMY1A	276	P04745	0.105	-0.092	0.152707	0.548	0.844	-0.009	0.015	0.546	0.841
Systemic	CSF3R	1441	Q99062	-0.027	-0.093	0.152705	0.543	0.844	0.002	0.004	0.546	0.841
Systemic	UNC5A	90249	Q6ZN44	-0.026	-0.091	0.152707	0.550	0.844	0.002	0.004	0.546	0.841
Systemic	IDS	3423	P22304	0.061	0.093	0.152705	0.543	0.844	0.006	0.009	0.548	0.841
Systemic	MFNG	4242	O00587	-0.018	0.091	0.152708	0.553	0.847	-0.002	0.003	0.549	0.841
Systemic	BPHL	670	Q86WA6	-0.083	-0.092	0.152706	0.546	0.844	0.008	0.013	0.55	0.841
Systemic	RNF41	10193	Q9H4P4	0.046	-0.091	0.152708	0.551	0.846	-0.004	0.007	0.551	0.841
Systemic	ZP4	57829	Q12836	-0.077	0.090	0.152709	0.555	0.847	-0.007	0.012	0.551	0.841
Systemic	ARHGEF2	9181	Q92974	0.029	-0.093	0.152705	0.544	0.844	-0.003	0.004	0.552	0.841
Systemic	CCL26	10344	Q9Y258	0.017	-0.092	0.152707	0.549	0.844	-0.002	0.003	0.552	0.841
Systemic	FCN2	2220	Q15485	-0.050	0.092	0.152706	0.545	0.844	-0.005	0.008	0.552	0.841
Systemic	GLTP	51228	Q9NZD2	0.004	0.092	0.152706	0.547	0.844	3.38e-04	5.68e-04	0.553	0.841
Systemic	INSR	3643	P06213	0.079	0.092	0.152707	0.548	0.844	0.007	0.012	0.553	0.841
Systemic	S100A11	6282	P31949	-0.028	-0.087	0.152713	0.568	0.854	0.003	0.004	0.553	0.841
Systemic	ERBB3	2065	P21860	-0.142	-0.092	0.152706	0.546	0.844	0.013	0.021	0.554	0.841
Systemic	KISS1	3814	Q15726	-0.005	-0.087	0.152713	0.568	0.854	4.59e-04	7.75e-04	0.554	0.841
Systemic	SAP18	10284	O00422	-0.075	0.088	0.152712	0.565	0.854	-0.007	0.011	0.555	0.841
Systemic	ZBTB33	10009	Q86T24	0.081	0.088	0.152712	0.564	0.854	0.007	0.012	0.558	0.844
Systemic	AKR1C1	1645	Q04828	0.064	-0.090	0.152709	0.556	0.848	-0.006	0.010	0.559	0.845
Systemic	IARS	3376	P41252	-0.023	-0.090	0.152709	0.554	0.847	0.002	0.004	0.559	0.845
Systemic	HNRNPH1	3187	P31943	-0.023	0.089	0.152711	0.560	0.851	-0.002	0.003	0.56	0.845
Systemic	GABBR2	9568	O75899	-0.036	-0.089	0.152711	0.559	0.850	0.003	0.005	0.561	0.847
Systemic	ROBO3	64221	Q96MS0	0.045	0.087	0.152713	0.567	0.854	0.004	0.007	0.562	0.847
Systemic	CD36	948	P16671	-0.002	-0.076	0.152728	0.617	0.881	1.44e-04	2.48e-04	0.563	0.847
Systemic	NUDT9	53343	Q9BW91	-0.025	-0.085	0.152717	0.580	0.859	0.002	0.004	0.564	0.847
Systemic	GHRL	51738	Q9UBU3	-0.108	0.089	0.152711	0.562	0.852	-0.009	0.016	0.566	0.847
Systemic	MYB	4602	P10242	0.058	0.088	0.152713	0.567	0.854	0.005	0.009	0.566	0.847
Systemic	BRD4	23476	O60885	0.056	0.087	0.152714	0.570	0.854	0.005	0.009	0.567	0.847
Systemic	GAGE2A	729447	Q6NT46	-0.074	0.083	0.152719	0.585	0.864	-0.006	0.011	0.567	0.847
Systemic	NTF3	4908	P20783	-0.052	-0.081	0.152722	0.596	0.866	0.004	0.008	0.567	0.847
Systemic	UBTD2	92181	Q8WUN7	0.015	0.085	0.152716	0.577	0.859	0.001	0.002	0.567	0.847
Systemic	CD300LB	124599	A8K4G0	-0.117	0.090	0.15271	0.558	0.849	-0.010	0.018	0.568	0.847
Systemic	FGF6	2251	P10767	0.068	-0.085	0.152717	0.580	0.859	-0.006	0.010	0.568	0.847
Systemic	PCYOX1L	78991	Q8NBM8	-0.012	-0.089	0.15271	0.559	0.850	0.001	0.002	0.571	0.850
Systemic	KIT	3815	P10721	-0.202	-0.086	0.152715	0.574	0.856	0.017	0.030	0.572	0.851
Systemic	CSF2RA	1438	P15509	-0.070	0.087	0.152714	0.569	0.854	-0.006	0.011	0.576	0.854
Systemic	DEFB135	613209	Q30KP9	0.015	0.087	0.152714	0.571	0.854	0.001	0.002	0.576	0.854
Systemic	ERO1B	56605	Q86YB8	-0.076	-0.085	0.152717	0.579	0.859	0.006	0.011	0.576	0.854
Systemic	EDA2R	60401	Q9HAV5	0.042	0.083	0.152719	0.586	0.864	0.004	0.006	0.577	0.854
Systemic	PIWIL1	9271	Q96J94	0.078	-0.087	0.152714	0.568	0.854	-0.007	0.012	0.577	0.854
Systemic	PTN	5764	P21246	2.705	-0.066	0.15274	0.666	0.903	-0.177	0.317	0.578	0.854
Systemic	EMC8	10328	O43402	0.038	0.084	0.152718	0.582	0.861	0.003	0.006	0.581	0.856
Systemic	FABP1	2168	P07148	-0.090	0.085	0.152717	0.580	0.859	-0.007	0.013	0.581	0.856
Systemic	GIPC1	10755	O14908	-0.067	-0.086	0.152715	0.574	0.856	0.006	0.010	0.582	0.856
Systemic	TOX3	27324	O15405	0.052	0.082	0.152721	0.591	0.866	0.004	0.008	0.582	0.856
Systemic	WISP2	8839	O76076	1.595	-0.080	0.152724	0.602	0.870	-0.127	0.230	0.582	0.856
Systemic	GFRAL	389400	Q6UXV0	0.001	0.079	0.152725	0.607	0.873	1.13e-04	2.06e-04	0.584	0.858
Systemic	ASPA	443	P45381	-0.081	0.083	0.152719	0.587	0.864	-0.007	0.012	0.586	0.860
Systemic	RORB	6096	Q92753	-0.004	0.080	0.152724	0.601	0.870	-3.14e-04	5.78e-04	0.587	0.860
Systemic	CRTAC1	55118	Q9NQ79	0.559	-0.082	0.152721	0.592	0.866	-0.044	0.081	0.588	0.860
Systemic	NPW	283869	Q8N729	0.072	0.083	0.15272	0.589	0.866	0.006	0.010	0.588	0.860
Systemic	AOC2	314	O75106	0.083	0.080	0.152724	0.602	0.870	0.007	0.013	0.59	0.861
Systemic	GJD2	57369	Q9UKL4	0.082	0.081	0.152722	0.596	0.866	0.007	0.013	0.59	0.861
Systemic	HPSE	10855	Q9Y251	0.085	-0.081	0.152722	0.596	0.866	-0.007	0.013	0.59	0.861
Systemic	SOSTDC1	25928	Q6X4U4	-0.038	-0.083	0.152719	0.585	0.864	0.003	0.006	0.593	0.863
Systemic	SCAND1	51282	P57086	0.052	-0.083	0.152719	0.587	0.864	-0.004	0.008	0.594	0.864
Systemic	SLITRK3	22865	O94933	0.054	-0.079	0.152725	0.606	0.872	-0.004	0.008	0.594	0.864
Systemic	CINP	51550	Q9BW66	0.043	0.086	0.152715	0.572	0.855	0.003	0.007	0.595	0.864
Systemic	DDIT4	54541	Q9NX09	0.039	0.082	0.152721	0.592	0.866	0.003	0.006	0.595	0.864
Systemic	CD248	57124	Q9HCU0	0.119	0.077	0.152727	0.612	0.877	0.009	0.018	0.597	0.864
Systemic	NCR2	9436	O95944	0.013	-0.082	0.15272	0.591	0.866	-0.001	0.002	0.597	0.864
Systemic	POLE3	54107	Q9NRF9	0.059	0.081	0.152723	0.598	0.868	0.005	0.009	0.598	0.864
Systemic	TACSTD2	4070	P09758	0.034	-0.082	0.152721	0.593	0.866	-0.003	0.005	0.598	0.864
Systemic	NLGN4X	57502	Q8N0W4	0.016	-0.079	0.152725	0.605	0.871	-0.001	0.002	0.599	0.864
Systemic	CEACAM21	90273	Q3KPI0	0.057	0.080	0.152724	0.602	0.870	0.005	0.009	0.603	0.867
Systemic	IL17C	27189	Q9P0M4	0.004	-0.079	0.152724	0.603	0.870	-3.28e-04	6.30e-04	0.603	0.867
Systemic	LRRC4C	57689	Q9HCJ2	0.095	0.077	0.152727	0.613	0.877	0.008	0.015	0.603	0.867
Systemic	ASH1L	55870	Q9NR48	-0.115	0.076	0.152729	0.619	0.881	-0.009	0.018	0.604	0.867
Systemic	C1QTNF5	114902	Q9BXJ0	-0.154	-0.081	0.152722	0.595	0.866	0.012	0.023	0.604	0.867
Systemic	CPOX	1371	P36551	-0.088	0.081	0.152722	0.596	0.866	-0.007	0.013	0.606	0.869
Systemic	SBSN	374897	Q6UWP8	0.071	0.078	0.152726	0.608	0.874	0.006	0.011	0.608	0.871
Systemic	LOXL2	4017	Q9Y4K0	-0.040	0.076	0.152729	0.619	0.881	-0.003	0.006	0.609	0.871
Systemic	ERVV-1	147664	B6SEH8	-0.013	0.075	0.152729	0.622	0.881	-0.001	0.002	0.61	0.871
Systemic	LHB	3972	P01229	0.039	-0.073	0.152732	0.631	0.886	-0.003	0.005	0.61	0.871
Systemic	FCRL5	83416	Q96RD9	-0.065	0.079	0.152724	0.603	0.870	-0.005	0.010	0.611	0.871
Systemic	GAD1	2571	Q99259	0.028	-0.081	0.152722	0.595	0.866	-0.002	0.004	0.611	0.871
Systemic	EPHA4	2043	P54764	-0.052	-0.076	0.152729	0.620	0.881	0.004	0.008	0.613	0.872
Systemic	IGF1	3479	P05019	-0.027	0.074	0.152732	0.630	0.886	-0.002	0.004	0.614	0.872
Systemic	PSD2	84249	Q9BQI7	-0.093	-0.073	0.152732	0.631	0.886	0.007	0.014	0.614	0.872
Systemic	CARD19	84270	Q96LW7	-0.040	-0.074	0.152731	0.628	0.886	0.003	0.006	0.615	0.872
Systemic	PRRG1	5638	O14668	-0.053	-0.076	0.152728	0.617	0.881	0.004	0.008	0.615	0.872
Systemic	CD1A	909	P06126	-0.030	0.076	0.152728	0.617	0.881	-0.002	0.005	0.616	0.872
Systemic	HSPA13	6782	P48723	-0.013	0.076	0.152729	0.621	0.881	-9.89e-04	0.002	0.616	0.872
Systemic	RGS3	5998	P49796	0.059	0.074	0.152731	0.628	0.886	0.005	0.009	0.618	0.873
Systemic	TMPRSS11D	9407	O60235	0.005	0.076	0.152728	0.618	0.881	4.15e-04	8.33e-04	0.618	0.873
Systemic	SPINT1	6692	O43278	-0.113	-0.073	0.152732	0.632	0.886	0.008	0.017	0.619	0.874
Systemic	CD109	135228	Q6YHK3	0.060	0.075	0.15273	0.623	0.882	0.004	0.009	0.621	0.876
Systemic	NAP1L2	4674	Q9ULW6	0.019	-0.078	0.152727	0.611	0.877	-0.001	0.003	0.623	0.877
Systemic	SYNGR3	9143	O43761	-0.040	0.074	0.152732	0.630	0.886	-0.003	0.006	0.626	0.881
Systemic	CD44	960	P16070	0.019	0.075	0.15273	0.625	0.885	0.001	0.003	0.627	0.881
Systemic	TMPRSS6	164656	Q8IU80	0.055	-0.078	0.152727	0.611	0.877	-0.004	0.008	0.628	0.881
Systemic	FCAR	2204	P24071	0.035	0.073	0.152732	0.633	0.887	0.003	0.005	0.63	0.883
Systemic	CLC	1178	Q05315	0.055	0.071	0.152735	0.643	0.895	0.004	0.008	0.631	0.883
Systemic	SIT1	27240	Q9Y3P8	-0.004	-0.075	0.15273	0.626	0.885	3.03e-04	6.29e-04	0.631	0.883
Systemic	COL3A1	1281	P02461	-0.160	-0.065	0.152742	0.672	0.904	0.011	0.024	0.634	0.887
Systemic	ACVR2A	92	P27037	0.016	0.070	0.152736	0.647	0.898	0.001	0.002	0.635	0.887
Systemic	RNASEH1	246243	O60930	0.020	0.072	0.152733	0.636	0.888	0.001	0.003	0.637	0.889
Systemic	CRISP2	7180	P16562	0.028	-0.058	0.152749	0.705	0.912	-0.002	0.004	0.638	0.889
Systemic	BTNL8	79908	Q6UX41	0.038	0.068	0.152738	0.654	0.900	0.003	0.006	0.639	0.890
Systemic	SNAPIN	23557	O95295	-0.010	0.073	0.152733	0.635	0.888	-7.07e-04	0.002	0.64	0.890
Systemic	NFKBID	84807	Q8NI38	-0.017	0.072	0.152734	0.638	0.890	-0.001	0.003	0.642	0.891
Systemic	ACRV1	56	P26436	0.001	0.068	0.152738	0.655	0.900	1.02e-04	2.20e-04	0.644	0.891
Systemic	HCN1	348980	O60741	-0.035	-0.070	0.152736	0.648	0.898	0.002	0.005	0.644	0.891
Systemic	PMEL	6490	P40967	-0.167	-0.062	0.152745	0.687	0.905	0.011	0.024	0.644	0.891
Systemic	HMOX2	3163	P30519	0.055	0.070	0.152736	0.649	0.898	0.004	0.008	0.645	0.891
Systemic	SLC22A16	85413	Q86VW1	-0.045	0.068	0.152739	0.659	0.903	-0.003	0.007	0.645	0.891
Systemic	CDH5	1003	P33151	-0.028	0.073	0.152733	0.635	0.888	-0.002	0.004	0.646	0.891
Systemic	SDF2	6388	Q99470	-0.046	0.070	0.152736	0.647	0.898	-0.003	0.007	0.647	0.891
Systemic	BCHE	590	P06276	0.046	-0.063	0.152743	0.678	0.904	-0.003	0.007	0.649	0.891
Systemic	CRMP1	1400	Q14194	0.056	0.074	0.152731	0.629	0.886	0.004	0.009	0.649	0.891
Systemic	MATN2	4147	O00339	-0.128	-0.072	0.152734	0.639	0.891	0.009	0.019	0.649	0.891
Systemic	PENK	5179	P01210	0.078	-0.062	0.152745	0.686	0.905	-0.005	0.011	0.649	0.891
Systemic	FABP2	2169	P12104	-0.085	-0.066	0.15274	0.664	0.903	0.006	0.013	0.65	0.891
Systemic	GP1BA	2811	P07359	-0.067	0.069	0.152738	0.654	0.900	-0.005	0.010	0.65	0.891
Systemic	AGA	175	P20933	0.061	0.069	0.152737	0.652	0.900	0.004	0.009	0.651	0.891
Systemic	TCEA2	6919	Q15560	-0.061	-0.069	0.152737	0.651	0.899	0.004	0.009	0.652	0.891
Systemic	CD300LF	146722	Q8TDQ1	0.014	0.069	0.152737	0.653	0.900	9.49e-04	0.002	0.653	0.891
Systemic	LCN8	138307	Q6JVE9	-0.085	0.069	0.152738	0.654	0.900	-0.006	0.013	0.653	0.891
Systemic	MAGEA6	4105	P43360	-0.084	-0.069	0.152737	0.651	0.899	0.006	0.013	0.653	0.891
Systemic	SCN2B	6327	O60939	-0.007	0.071	0.152735	0.643	0.895	-5.02e-04	0.001	0.653	0.891
Systemic	CREBBP	1387	Q92793	0.046	0.067	0.152739	0.660	0.903	0.003	0.007	0.654	0.891
Systemic	PPP4R3A	55671	Q6IN85	0.085	-0.070	0.152736	0.646	0.897	-0.006	0.013	0.655	0.891
Systemic	SHC4	399694	Q6S5L8	0.012	0.064	0.152743	0.677	0.904	8.12e-04	0.002	0.655	0.891
Systemic	AMY2A	279	P04746	0.045	-0.067	0.152739	0.659	0.903	-0.003	0.007	0.657	0.893
Systemic	IGDCC3	9543	Q8IVU1	-0.055	0.065	0.152741	0.669	0.903	-0.004	0.008	0.658	0.893
Systemic	SERF2	10169	P84101	-0.072	-0.065	0.152742	0.673	0.904	0.005	0.011	0.659	0.894
Systemic	S100A8,S100A9	62796280	P05109,P06702	0.047	0.068	0.152738	0.656	0.900	0.003	0.007	0.661	0.895
Systemic	ADH7	131	P40394	-0.051	0.067	0.152739	0.662	0.903	-0.003	0.008	0.662	0.895
Systemic	CCDC126	90693	Q96EE4	-0.076	0.064	0.152742	0.675	0.904	-0.005	0.011	0.662	0.895
Systemic	SUMF1	285362	Q8NBK3	0.056	0.067	0.15274	0.663	0.903	0.004	0.009	0.663	0.895
Systemic	NDUFB8	4714	O95169	0.063	0.065	0.152741	0.670	0.903	0.004	0.010	0.664	0.896
Systemic	PARP1	142	P09874	0.059	0.062	0.152745	0.687	0.905	0.004	0.009	0.665	0.896
Systemic	ST6GAL1	6480	P15907	0.019	0.066	0.15274	0.665	0.903	0.001	0.003	0.665	0.896
Systemic	LPO	4025	P22079	-0.085	-0.067	0.15274	0.662	0.903	0.005	0.011	0.667	0.897
Systemic	TRH	7200	P20396	-0.020	-0.063	0.152743	0.678	0.904	0.001	0.003	0.667	0.897
Systemic	IQCF3	401067	P0C7M6	0.038	-0.066	0.15274	0.665	0.903	-0.002	0.006	0.668	0.897
Systemic	KCNF1	3754	Q9H3M0	0.055	0.066	0.152741	0.667	0.903	0.004	0.008	0.67	0.898
Systemic	FBP2	8570	O00757	0.060	0.064	0.152742	0.675	0.904	0.004	0.009	0.671	0.898
Systemic	ARL5B	221079	Q96KC2	0.038	0.065	0.152741	0.669	0.903	0.002	0.006	0.672	0.898
Systemic	MPDZ	8777	O75970	0.038	0.064	0.152743	0.677	0.904	0.002	0.006	0.672	0.898
Systemic	PRKCSH	5589	P14314	-0.096	-0.060	0.152746	0.693	0.907	0.006	0.014	0.672	0.898
Systemic	ADAMTS5	11096	Q9UNA0	0.177	0.061	0.152746	0.690	0.907	0.011	0.026	0.673	0.899
Systemic	FGFBP1	9982	Q14512	-0.024	-0.067	0.15274	0.663	0.903	0.002	0.004	0.674	0.900
Systemic	ALOX15B	247	O15296	-0.098	-0.061	0.152746	0.691	0.907	0.006	0.015	0.677	0.901
Systemic	CAMKK1	84254	Q8N5S9	0.054	-0.066	0.152741	0.667	0.903	-0.003	0.008	0.677	0.901
Systemic	REPIN1	29803	Q9BWE0	0.055	0.062	0.152745	0.686	0.905	0.004	0.008	0.678	0.901
Systemic	HAPLN1	1404	P10915	-0.026	-0.065	0.152742	0.672	0.904	0.002	0.004	0.679	0.901
Systemic	FCAMR	83953	Q8WWV6	-0.059	-0.063	0.152743	0.678	0.904	0.004	0.009	0.68	0.901
Systemic	HFE2	148738	Q6ZVN8	-0.158	0.060	0.152747	0.695	0.907	-0.010	0.024	0.68	0.901
Systemic	CFH	3075	P08603	0.067	-0.064	0.152743	0.675	0.904	-0.004	0.010	0.683	0.901
Systemic	GNLY	10578	P22749	0.088	0.059	0.152748	0.701	0.911	0.005	0.013	0.683	0.901
Systemic	KLK3	354	P07288	0.055	-0.033	0.152768	0.829	0.952	-0.002	0.005	0.683	0.901
Systemic	VWA1	64856	Q6PCB0	-0.073	-0.067	0.15274	0.663	0.903	0.004	0.011	0.683	0.901
Systemic	ARL4D	379	P49703	0.026	0.063	0.152744	0.681	0.904	0.002	0.004	0.685	0.901
Systemic	LYVE1	10894	Q9Y5Y7	-0.051	0.058	0.152748	0.702	0.911	-0.003	0.008	0.685	0.901
Systemic	SCARA3	51435	Q6AZY7	-0.026	0.063	0.152744	0.683	0.905	-0.002	0.004	0.685	0.901
Systemic	ST8SIA3	51046	O43173	0.039	0.065	0.152741	0.669	0.903	0.002	0.006	0.687	0.901
Systemic	FLT1	2321	P17948	0.057	-0.060	0.152747	0.695	0.907	-0.003	0.009	0.688	0.901
Systemic	PSAPL1	768239	Q6NUJ1	-0.103	-0.053	0.152753	0.730	0.920	0.006	0.015	0.688	0.901
Systemic	CLPS	1208	P04118	-0.108	-0.059	0.152747	0.697	0.909	0.007	0.016	0.689	0.901
Systemic	DSCAM	1826	O60469	0.013	0.056	0.15275	0.713	0.915	7.95e-04	0.002	0.69	0.901
Systemic	TBCA	6902	O75347	0.194	-0.057	0.152749	0.708	0.913	-0.012	0.029	0.69	0.901
Systemic	MSRA	4482	Q9UJ68	-0.016	0.059	0.152748	0.702	0.911	-9.43e-04	0.002	0.691	0.901
Systemic	TMEM8B	51754	A6NDV4	0.019	0.062	0.152745	0.686	0.905	0.001	0.003	0.691	0.901
Systemic	GGPS1	9453	O95749	0.009	-0.063	0.152744	0.680	0.904	-5.27e-04	0.001	0.692	0.901
Systemic	PATE1	160065	Q8WXA2	0.047	0.061	0.152746	0.690	0.907	0.003	0.007	0.692	0.901
Systemic	CAMK1	8536	Q14012	-0.056	-0.064	0.152743	0.677	0.904	0.003	0.009	0.693	0.901
Systemic	CSF3	1440	P09919	-0.036	-0.063	0.152744	0.680	0.904	0.002	0.005	0.693	0.901
Systemic	COX7A1	1346	P24310	-0.005	0.063	0.152744	0.680	0.904	-2.78e-04	7.05e-04	0.694	0.901
Systemic	SUDS3	64426	Q9H7L9	0.039	0.060	0.152746	0.694	0.907	0.002	0.006	0.694	0.901
Systemic	TNNI3	7137	P19429	-6.74e-04	0.056	0.152751	0.715	0.915	-4.03e-05	1.02e-04	0.694	0.901
Systemic	TOR4A	54863	Q9NXH8	0.038	0.060	0.152746	0.693	0.907	0.002	0.006	0.694	0.901
Systemic	FGF2	2247	P09038	-0.048	-0.062	0.152744	0.684	0.905	0.003	0.007	0.697	0.904
Systemic	GFRA1	2674	P56159	0.003	-0.057	0.152749	0.708	0.913	-1.66e-04	4.28e-04	0.698	0.904
Systemic	RGMB	285704	Q6NW40	-0.145	0.062	0.152744	0.683	0.905	-0.008	0.022	0.699	0.904
Systemic	A4GALT	53947	Q9NPC4	0.011	0.059	0.152748	0.700	0.911	6.66e-04	0.002	0.7	0.904
Systemic	NELL2	4753	Q99435	-0.026	-0.061	0.152746	0.690	0.907	0.001	0.004	0.7	0.904
Systemic	TNFSF9	8744	P41273	-0.028	0.058	0.152749	0.706	0.912	-0.002	0.004	0.7	0.904
Systemic	GNGT2	2793	O14610	0.005	0.058	0.152748	0.703	0.911	3.16e-04	8.21e-04	0.701	0.904
Systemic	CNGA2	1260	Q16280	0.092	0.057	0.152749	0.708	0.913	0.005	0.014	0.702	0.904
Systemic	COG8	84342	Q96MW5	0.040	0.056	0.152751	0.716	0.915	0.002	0.006	0.702	0.904
Systemic	PVR	5817	P15151	-0.050	0.058	0.152749	0.704	0.912	-0.003	0.008	0.703	0.904
Systemic	GRP	2922	P07492	0.073	-0.059	0.152747	0.698	0.909	-0.004	0.011	0.706	0.908
Systemic	HAVCR1	26762	Q96D42	0.056	0.055	0.152751	0.717	0.915	0.003	0.008	0.708	0.909
Systemic	JCHAIN	3512	P01591	0.005	-0.061	0.152746	0.692	0.907	-2.70e-04	7.21e-04	0.709	0.909
Systemic	SLC25A18	83733	Q9H1K4	0.003	0.057	0.15275	0.711	0.914	1.86e-04	5.04e-04	0.712	0.912
Systemic	SEMA4F	10505	O95754	-0.030	0.059	0.152747	0.697	0.909	-0.002	0.005	0.713	0.912
Systemic	UXS1	80146	Q8NBZ7	-0.043	0.057	0.15275	0.710	0.914	-0.002	0.006	0.713	0.912
Systemic	KIRREL3	84623	Q8IZU9	0.036	0.056	0.15275	0.712	0.915	0.002	0.005	0.714	0.913
Systemic	NT5C3B	115024	Q969T7	-0.008	-0.056	0.152751	0.715	0.915	4.37e-04	0.001	0.716	0.915
Systemic	ERMAP	114625	Q96PL5	0.061	0.055	0.152752	0.721	0.919	0.003	0.009	0.718	0.916
Systemic	MTPAP	55149	Q9NVV4	-0.056	0.051	0.152755	0.737	0.924	-0.003	0.008	0.719	0.917
Systemic	CD177	57126	Q8N6Q3	0.014	-0.054	0.152752	0.722	0.919	-7.65e-04	0.002	0.721	0.917
Systemic	IRF4	3662	Q15306	0.002	0.054	0.152752	0.724	0.919	1.19e-04	3.35e-04	0.721	0.917
Systemic	IRF1	3659	P10914	0.026	-0.054	0.152753	0.725	0.919	-0.001	0.004	0.722	0.917
Systemic	HNF1A	6927	P20823	-0.033	0.054	0.152752	0.723	0.919	-0.002	0.005	0.723	0.918
Systemic	QRFP	347148	P83859	-0.080	0.053	0.152753	0.727	0.920	-0.004	0.012	0.723	0.918
Systemic	NHEJ1	79840	Q9H9Q4	-0.061	-0.053	0.152753	0.728	0.920	0.003	0.009	0.724	0.918
Systemic	IL32	9235	P24001	-0.092	-0.053	0.152754	0.730	0.920	0.005	0.014	0.726	0.918
Systemic	ST6GALNAC3	256435	Q8NDV1	-0.062	-0.055	0.152751	0.717	0.915	0.003	0.009	0.726	0.918
Systemic	DAO	1610	P14920	0.038	-0.054	0.152752	0.724	0.919	-0.002	0.006	0.727	0.918
Systemic	SPIN1	10927	Q9Y657	9.04e-04	0.053	0.152753	0.729	0.920	4.82e-05	1.39e-04	0.728	0.919
Systemic	DSG2	1829	Q14126	-0.129	-0.051	0.152755	0.736	0.924	0.007	0.019	0.729	0.920
Systemic	PCDH10	57575	Q9P2E7	-0.005	-0.050	0.152756	0.746	0.928	2.86e-04	8.31e-04	0.73	0.920
Systemic	SEMA6C	10500	Q9H3T2	-0.057	-0.047	0.152759	0.761	0.934	0.003	0.009	0.731	0.920
Systemic	SPR	6697	P35270	0.029	-0.053	0.152753	0.727	0.920	-0.002	0.004	0.732	0.920
Systemic	CHI3L1	1116	P36222	0.127	-0.056	0.152751	0.716	0.915	-0.006	0.019	0.733	0.920
Systemic	ADGRF1	266977	Q5T601	0.035	0.051	0.152755	0.740	0.926	0.002	0.005	0.736	0.924
Systemic	FRRS1L	23732	Q9P0K9	0.035	0.050	0.152755	0.741	0.926	0.002	0.005	0.736	0.924
Systemic	BDH2	56898	Q9BUT1	0.042	0.049	0.152757	0.750	0.929	0.002	0.006	0.739	0.926
Systemic	GSTM4	2948	Q03013	-0.048	-0.054	0.152752	0.722	0.919	0.002	0.007	0.74	0.927
Systemic	SERPINA6	866	P08185	-0.040	-0.052	0.152754	0.736	0.924	0.002	0.006	0.741	0.927
Systemic	MUCL1	118430	Q96DR8	-0.031	0.053	0.152754	0.731	0.920	-0.002	0.005	0.744	0.928
Systemic	ORC6	23594	Q9Y5N6	0.022	-0.050	0.152756	0.745	0.928	-0.001	0.003	0.745	0.928
Systemic	ADSS	159	P30520	0.080	-0.053	0.152753	0.729	0.920	-0.004	0.012	0.746	0.928
Systemic	PQBP1	10084	O60828	0.086	-0.049	0.152757	0.748	0.929	-0.004	0.013	0.746	0.928
Systemic	SMIM24	284422	O75264	0.055	-0.052	0.152754	0.734	0.924	-0.003	0.008	0.748	0.928
Systemic	ACVR1B	91	P36896	0.004	-0.050	0.152756	0.742	0.926	-2.19e-04	6.85e-04	0.749	0.928
Systemic	MYZAP	100820829	P0CAP1	0.035	0.048	0.152757	0.753	0.929	0.002	0.005	0.749	0.928
Systemic	KMT5C	84787	Q86Y97	-0.045	0.048	0.152757	0.754	0.929	-0.002	0.007	0.75	0.928
Systemic	NRG2	9542	O14511	0.041	0.048	0.152757	0.752	0.929	0.002	0.006	0.75	0.928
Systemic	CASQ2	845	O14958	0.035	-0.048	0.152757	0.753	0.929	-0.002	0.005	0.752	0.928
Systemic	MAPK11	5600	Q15759	-0.005	-0.051	0.152755	0.739	0.926	2.44e-04	7.70e-04	0.752	0.928
Systemic	PLEKHA7	144100	Q6IQ23	-0.061	-0.048	0.152758	0.755	0.929	0.003	0.009	0.752	0.928
Systemic	TK2	7084	O00142	-0.099	0.047	0.152758	0.758	0.932	-0.005	0.015	0.752	0.928
Systemic	AFM	173	P43652	0.017	0.050	0.152756	0.745	0.928	8.32e-04	0.003	0.753	0.928
Systemic	EGLN1	54583	Q9GZT9	0.053	0.045	0.15276	0.770	0.935	0.003	0.008	0.753	0.928
Systemic	EIF4EBP2	1979	Q13542	0.054	-0.048	0.152758	0.755	0.929	-0.003	0.008	0.756	0.928
Systemic	ARL11	115761	Q969Q4	-0.082	-0.044	0.15276	0.772	0.935	0.004	0.012	0.757	0.928
Systemic	PF4V1	5197	P10720	0.032	0.044	0.152761	0.776	0.935	0.002	0.005	0.757	0.928
Systemic	PKLR	5313	P30613	-0.086	-0.045	0.15276	0.767	0.935	0.004	0.013	0.757	0.928
Systemic	F13B	2165	P05160	-0.097	-0.048	0.152757	0.751	0.929	0.005	0.015	0.758	0.928
Systemic	MMP12	4321	P39900	0.118	-0.044	0.15276	0.771	0.935	-0.005	0.016	0.758	0.928
Systemic	FCRL6	343413	Q6DN72	0.058	-0.048	0.152757	0.752	0.929	-0.003	0.009	0.759	0.928
Systemic	GDF10	2662	P55107	0.063	0.046	0.152759	0.766	0.935	0.003	0.010	0.759	0.928
Systemic	RUVBL1	8607	Q9Y265	-0.007	-0.044	0.15276	0.772	0.935	3.07e-04	0.001	0.759	0.928
Systemic	EYS	346007	Q5T1H1	-0.031	0.052	0.152754	0.735	0.924	-0.001	0.005	0.76	0.928
Systemic	PPP2R3A	5523	Q06190	0.018	0.046	0.152759	0.762	0.935	8.35e-04	0.003	0.76	0.928
Systemic	SPARCL1	8404	Q14515	0.076	0.042	0.152762	0.784	0.940	0.003	0.011	0.76	0.928
Systemic	ELL2	22936	O00472	0.027	-0.044	0.152761	0.774	0.935	-0.001	0.004	0.761	0.928
Systemic	COL9A1	1297	P20849	0.044	-0.048	0.152757	0.751	0.929	-0.002	0.007	0.764	0.928
Systemic	HIBADH	11112	P31937	-0.041	-0.047	0.152759	0.761	0.934	0.002	0.006	0.764	0.928
Systemic	IL17D	53342	Q8TAD2	0.055	-0.044	0.15276	0.773	0.935	-0.003	0.008	0.764	0.928
Systemic	PPP1R1A	5502	Q13522	-0.051	0.044	0.152761	0.774	0.935	-0.002	0.008	0.764	0.928
Systemic	RRAS2	22800	P62070	0.086	-0.049	0.152757	0.749	0.929	-0.004	0.013	0.764	0.928
Systemic	ADAM32	203102	Q8TC27	-0.043	0.046	0.152759	0.765	0.935	-0.002	0.007	0.765	0.928
Systemic	IMPAD1	54928	Q9NX62	-0.086	0.045	0.15276	0.767	0.935	-0.004	0.013	0.765	0.928
Systemic	PLVAP	83483	Q9BX97	0.052	-0.046	0.152759	0.763	0.935	-0.002	0.008	0.765	0.928
Systemic	PRCP	5547	P42785	1.10e-04	0.045	0.15276	0.770	0.935	4.94e-06	1.66e-05	0.767	0.928
Systemic	SYT9	143425	Q86SS6	0.050	0.045	0.15276	0.770	0.935	0.002	0.008	0.768	0.928
Systemic	ARSA	410	P15289	0.107	-0.046	0.152759	0.763	0.935	-0.005	0.016	0.769	0.928
Systemic	BICDL1	92558	Q6ZP65	0.059	0.043	0.152761	0.778	0.937	0.003	0.009	0.769	0.928
Systemic	PDE4D	5144	Q08499	-0.007	0.050	0.152755	0.741	0.926	-3.19e-04	0.001	0.769	0.928
Systemic	SERPINF2	5345	P08697	-0.210	0.046	0.152759	0.765	0.935	-0.009	0.031	0.77	0.928
Systemic	TRABD	80305	Q9H4I3	-0.059	0.041	0.152763	0.790	0.940	-0.003	0.009	0.771	0.929
Systemic	SCAMP5	192683	Q8TAC9	0.044	-0.044	0.15276	0.771	0.935	-0.002	0.007	0.774	0.930
Systemic	BRAT1	221927	Q6PJG6	0.019	0.042	0.152762	0.783	0.940	8.31e-04	0.003	0.775	0.930
Systemic	CAPN2	824	P17655	0.070	-0.041	0.152763	0.789	0.940	-0.003	0.010	0.775	0.930
Systemic	MACROD1	28992	Q9BQ69	-0.078	-0.041	0.152763	0.791	0.940	0.003	0.012	0.775	0.930
Systemic	PLS1	5357	Q14651	-0.093	-0.038	0.152765	0.805	0.943	0.004	0.014	0.775	0.930
Systemic	IGFBP3	3486	P17936	-0.027	-0.040	0.152763	0.792	0.940	0.001	0.004	0.777	0.931
Systemic	BMP3	651	P12645	-0.029	-0.045	0.15276	0.767	0.935	0.001	0.004	0.778	0.931
Systemic	CFHR5	81494	Q9BXR6	-0.080	0.038	0.152765	0.804	0.943	-0.003	0.012	0.778	0.931
Systemic	DEFB125	245938	Q8N687	-0.011	-0.044	0.152761	0.775	0.935	4.85e-04	0.002	0.779	0.931
Systemic	CAV2	858	P51636	-0.107	0.042	0.152762	0.786	0.940	-0.005	0.016	0.782	0.934
Systemic	FMOD	2331	Q06828	-0.169	-0.039	0.152764	0.801	0.943	0.007	0.026	0.783	0.934
Systemic	PSG7	5676	Q13046	-0.014	0.041	0.152763	0.788	0.940	-5.96e-04	0.002	0.783	0.934
Systemic	PSMD7	5713	P51665	0.058	0.039	0.152764	0.799	0.943	0.002	0.009	0.784	0.934
Systemic	TNFRSF12A	51330	Q9NP84	0.038	-0.041	0.152763	0.789	0.940	-0.002	0.006	0.786	0.936
Systemic	F3	2152	P13726	-0.027	0.043	0.152761	0.780	0.938	-0.001	0.004	0.789	0.938
Systemic	DHX9	1660	Q08211	-0.068	0.040	0.152764	0.796	0.941	-0.003	0.010	0.79	0.938
Systemic	SLC4A8	9498	Q2Y0W8	-0.075	0.040	0.152763	0.793	0.940	-0.003	0.011	0.79	0.938
Systemic	DNMT3L	29947	Q9UJW3	0.071	-0.041	0.152763	0.791	0.940	-0.003	0.011	0.791	0.938
Systemic	IGHD,IGK,IGL	3495508023535	P01880	-0.122	0.042	0.152762	0.784	0.940	-0.005	0.018	0.792	0.938
Systemic	MICALL2	79778	Q8IY33	0.011	0.040	0.152763	0.793	0.940	4.32e-04	0.002	0.792	0.938
Systemic	COX6A2	1339	Q02221	-0.046	-0.040	0.152763	0.795	0.941	0.002	0.007	0.793	0.938
Systemic	EMC1	23065	Q8N766	-0.083	-0.039	0.152764	0.800	0.943	0.003	0.013	0.795	0.939
Systemic	KLK14	43847	Q9P0G3	-0.086	-0.042	0.152762	0.785	0.940	0.003	0.013	0.795	0.939
Systemic	TRIAP1	51499	O43715	0.028	-0.041	0.152763	0.789	0.940	-0.001	0.004	0.797	0.941
Systemic	APOC2	344	P02655	0.010	0.036	0.152766	0.815	0.946	3.93e-04	0.002	0.799	0.943
Systemic	PLA2G1B	5319	P04054	-0.049	-0.041	0.152762	0.787	0.940	0.002	0.008	0.8	0.943
Systemic	RBP5	83758	P82980	-0.072	0.043	0.152761	0.779	0.938	-0.003	0.010	0.801	0.943
Systemic	CSRP3	8048	P50461	0.044	-0.035	0.152766	0.820	0.947	-0.002	0.007	0.804	0.945
Systemic	PLA2G2D	26279	Q9UNK4	-0.071	0.040	0.152764	0.796	0.941	-0.003	0.011	0.804	0.945
Systemic	C17orf78	284099	Q8N4C9	0.095	0.037	0.152765	0.810	0.944	0.004	0.015	0.805	0.945
Systemic	RRAGC	64121	Q9HB90	-0.015	0.036	0.152765	0.811	0.944	-5.51e-04	0.002	0.805	0.945
Systemic	SPAG11B	10407	Q08648	0.041	0.036	0.152766	0.812	0.944	0.002	0.006	0.808	0.945
Systemic	CARTPT	9607	Q16568	0.025	0.035	0.152767	0.820	0.947	9.22e-04	0.004	0.809	0.945
Systemic	DPYSL5	56896	Q9BPU6	-0.106	0.038	0.152765	0.805	0.943	-0.004	0.016	0.809	0.945
Systemic	EDA	1896	Q92838	-0.066	-0.037	0.152765	0.807	0.943	0.002	0.010	0.809	0.945
Systemic	PCDHGA10	56106	Q9Y5H3	0.058	0.037	0.152765	0.807	0.943	0.002	0.008	0.809	0.945
Systemic	SENP7	57337	Q9BQF6	0.065	0.034	0.152767	0.825	0.951	0.002	0.010	0.809	0.945
Systemic	CBX3	11335	Q13185	0.070	0.034	0.152767	0.826	0.951	0.003	0.011	0.81	0.945
Systemic	NOTCH3	4854	Q9UM47	0.081	-0.040	0.152763	0.794	0.941	-0.003	0.012	0.812	0.946
Systemic	ST8SIA6	338596	P61647	0.075	0.036	0.152765	0.811	0.944	0.003	0.011	0.812	0.946
Systemic	SMURF2	64750	Q9HAU4	0.033	-0.037	0.152765	0.807	0.943	-0.001	0.005	0.813	0.946
Systemic	IL27,EBI3	24677810148	Q8NEV9,Q14213	-0.033	0.038	0.152765	0.805	0.943	-0.001	0.005	0.814	0.946
Systemic	VEGFB	7423	P49765	-0.044	-0.038	0.152764	0.802	0.943	0.002	0.007	0.815	0.946
Systemic	SYT8	90019	Q8NBV8	-0.074	-0.038	0.152765	0.806	0.943	0.003	0.011	0.816	0.946
Systemic	ALDH1A1	216	P00352	-0.115	0.039	0.152764	0.799	0.943	-0.004	0.017	0.817	0.946
Systemic	CDYL2	124359	Q8N8U2	0.032	0.033	0.152767	0.828	0.952	0.001	0.005	0.817	0.946
Systemic	FANCL	55120	Q9NW38	0.039	-0.036	0.152766	0.813	0.944	-0.001	0.006	0.817	0.946
Systemic	PARP11	57097	Q9NR21	0.106	0.035	0.152766	0.817	0.946	0.004	0.016	0.817	0.946
Systemic	FJX1	24147	Q86VR8	0.064	0.039	0.152764	0.800	0.943	0.002	0.009	0.82	0.947
Systemic	MPZ	4359	P25189	-0.120	-0.038	0.152765	0.804	0.943	0.004	0.017	0.82	0.947
Systemic	GDF11	10220	O95390	0.010	0.035	0.152767	0.820	0.947	3.28e-04	0.001	0.821	0.948
Systemic	ZNF180	7733	Q9UJW8	0.054	-0.035	0.152766	0.817	0.946	-0.002	0.008	0.823	0.949
Systemic	CLEC2B	9976	Q92478	0.028	0.035	0.152767	0.821	0.948	9.49e-04	0.004	0.824	0.949
Systemic	TNFRSF18	8784	Q9Y5U5	0.054	-0.037	0.152765	0.810	0.944	-0.002	0.008	0.825	0.949
Systemic	FAM20A	54757	Q96MK3	-0.109	-0.036	0.152766	0.815	0.946	0.004	0.016	0.827	0.951
Systemic	NEFH	4744	P12036	0.045	0.033	0.152768	0.830	0.952	0.002	0.007	0.828	0.951
Systemic	CKMT2	1160	P17540	-0.027	-0.032	0.152768	0.832	0.953	8.80e-04	0.004	0.829	0.952
Systemic	NRG3	10718	P56975	0.021	-0.032	0.152768	0.833	0.954	-6.87e-04	0.003	0.831	0.953
Systemic	ZNF415	55786	Q09FC8	0.050	0.028	0.15277	0.857	0.964	0.002	0.008	0.831	0.953
Systemic	YIPF6	286451	Q96EC8	0.048	0.032	0.152768	0.835	0.955	0.002	0.007	0.832	0.953
Systemic	FAM19A5	25817	Q7Z5A7	-0.012	-0.033	0.152768	0.830	0.952	3.83e-04	0.002	0.835	0.954
Systemic	SEC13	6396	P55735	0.082	0.027	0.15277	0.858	0.964	0.003	0.012	0.835	0.954
Systemic	UST	10090	Q9Y2C2	0.071	0.031	0.152768	0.837	0.956	0.002	0.011	0.835	0.954
Systemic	RAB39B	116442	Q96DA2	0.020	-0.034	0.152767	0.825	0.951	-6.10e-04	0.003	0.836	0.954
Systemic	INSL4	3641	Q14641	0.036	-0.033	0.152768	0.831	0.953	-0.001	0.005	0.837	0.954
Systemic	COL15A1	1306	P39059	-0.633	-0.027	0.15277	0.858	0.964	0.019	0.094	0.838	0.955
Systemic	FCGR3A	2214	P08637	0.039	0.028	0.15277	0.855	0.964	0.001	0.006	0.838	0.955
Systemic	DGKB	1607	Q9Y6T7	7.94e-04	0.029	0.15277	0.849	0.964	2.46e-05	1.21e-04	0.839	0.955
Systemic	CBS	875	P35520	-0.015	-0.031	0.152768	0.838	0.956	4.54e-04	0.002	0.842	0.957
Systemic	ANKRD54	129138	Q6NXT1	-0.037	0.030	0.152769	0.842	0.960	-0.001	0.006	0.844	0.959
Systemic	OBP2A	29991	Q9NY56	0.093	0.028	0.15277	0.854	0.964	0.003	0.014	0.844	0.959
Systemic	DCUN1D1	54165	Q96GG9	0.122	-0.032	0.152768	0.837	0.956	-0.004	0.018	0.848	0.962
Systemic	CCDC25	55246	Q86WR0	0.042	0.026	0.152771	0.863	0.967	0.001	0.006	0.849	0.962
Systemic	UNC93B1	81622	Q9H1C4	-0.099	-0.028	0.15277	0.856	0.964	0.003	0.015	0.849	0.962
Systemic	CDK2AP1	8099	O14519	-0.031	0.027	0.15277	0.858	0.964	-8.68e-04	0.005	0.853	0.965
Systemic	CEACAM4	1089	O75871	-0.052	-0.027	0.15277	0.858	0.964	0.001	0.008	0.853	0.965
Systemic	CDNF	441549	Q49AH0	-0.004	-0.027	0.152771	0.861	0.965	1.04e-04	5.66e-04	0.855	0.966
Systemic	HHLA2	11148	Q9UM44	-0.013	0.025	0.152771	0.870	0.969	-3.59e-04	0.002	0.858	0.967
Systemic	SLC26A5	375611	P58743	-0.075	-0.029	0.15277	0.850	0.964	0.002	0.011	0.858	0.967
Systemic	EGFR	1956	P00533	-0.036	0.026	0.152771	0.864	0.968	-9.78e-04	0.006	0.859	0.967
Systemic	OLFML1	283298	Q6UWY5	-0.064	0.023	0.152772	0.880	0.969	-0.002	0.010	0.859	0.967
Systemic	HMG20B	10362	Q9P0W2	0.055	-0.028	0.15277	0.856	0.964	-0.001	0.008	0.861	0.968
Systemic	CLEC2D	29121	Q9UHP7	0.013	0.027	0.15277	0.858	0.964	3.44e-04	0.002	0.862	0.968
Systemic	ANK2	287	Q01484	0.025	-0.024	0.152772	0.877	0.969	-6.51e-04	0.004	0.863	0.968
Systemic	ADAM19	8728	Q9H013	-0.050	-0.030	0.152769	0.846	0.964	0.001	0.008	0.865	0.968
Systemic	C1orf186	440712	Q6ZWK4	-0.038	0.024	0.152772	0.876	0.969	-9.69e-04	0.006	0.867	0.968
Systemic	IL10RA	3587	Q13651	0.025	-0.026	0.152771	0.866	0.968	-6.45e-04	0.004	0.867	0.968
Systemic	NADK	65220	O95544	0.055	-0.028	0.15277	0.856	0.964	-0.001	0.008	0.868	0.968
Systemic	PLIN3	10226	O60664	-0.069	0.025	0.152771	0.868	0.969	-0.002	0.011	0.868	0.968
Systemic	WFDC13	164237	Q8IUB5	-0.048	-0.022	0.152772	0.884	0.970	0.001	0.007	0.868	0.968
Systemic	ACE	1636	P12821	-0.033	-0.024	0.152772	0.876	0.969	8.25e-04	0.005	0.87	0.968
Systemic	CNTN2	6900	Q02246	0.043	-0.025	0.152772	0.872	0.969	-0.001	0.006	0.872	0.968
Systemic	NDRG3	57446	Q9UGV2	0.053	-0.028	0.15277	0.853	0.964	-0.001	0.008	0.872	0.968
Systemic	SERPINC1	462	P01008	-0.069	0.028	0.15277	0.857	0.964	-0.002	0.010	0.872	0.968
Systemic	MBD4	8930	O95243	0.007	-0.026	0.152771	0.866	0.968	-1.69e-04	0.001	0.873	0.968
Systemic	MMP16	4325	P51512	-0.034	0.024	0.152772	0.875	0.969	-8.30e-04	0.005	0.873	0.968
Systemic	SORD	6652	Q00796	-0.030	-0.023	0.152772	0.882	0.970	7.21e-04	0.005	0.873	0.968
Systemic	OBP2B	29989	Q9NPH6	-0.080	0.025	0.152771	0.870	0.969	-0.002	0.012	0.876	0.968
Systemic	OLFM1	10439	Q99784	0.052	-0.022	0.152772	0.885	0.970	-0.001	0.008	0.876	0.968
Systemic	LUM	4060	P51884	0.255	0.018	0.152774	0.907	0.976	0.005	0.035	0.877	0.968
Systemic	BTC	685	P35070	0.060	-0.023	0.152772	0.880	0.969	-0.001	0.009	0.878	0.968
Systemic	ERAP2	64167	Q6P179	-0.071	-0.023	0.152772	0.882	0.970	0.002	0.011	0.878	0.968
Systemic	SHANK1	50944	Q9Y566	0.049	0.026	0.152771	0.866	0.968	0.001	0.007	0.878	0.968
Systemic	CCL17	6361	Q92583	0.007	-0.024	0.152772	0.874	0.969	-1.67e-04	0.001	0.879	0.968
Systemic	INHBB	3625	P09529	-0.044	0.022	0.152772	0.885	0.970	-0.001	0.007	0.879	0.968
Systemic	SPATA20	64847	Q8TB22	0.036	-0.021	0.152773	0.890	0.970	-8.17e-04	0.005	0.879	0.968
Systemic	ATP2A3	489	Q93084	0.060	-0.024	0.152772	0.877	0.969	-0.001	0.009	0.88	0.968
Systemic	HS6ST1	9394	O60243	-0.061	-0.025	0.152771	0.871	0.969	0.001	0.009	0.88	0.968
Systemic	CD40LG	959	P29965	3.70e-05	0.024	0.152772	0.877	0.969	8.35e-07	5.59e-06	0.881	0.968
Systemic	MRPL52	122704	Q86TS9	0.035	0.021	0.152773	0.892	0.971	7.97e-04	0.005	0.882	0.968
Systemic	MSMB	4477	P08118	0.085	0.027	0.15277	0.858	0.964	0.002	0.012	0.882	0.968
Systemic	CNEP1R1	255919	Q8N9A8	-0.025	-0.026	0.152771	0.867	0.968	5.45e-04	0.004	0.884	0.968
Systemic	ITGA2	3673	P17301	-0.047	0.028	0.15277	0.857	0.964	-0.001	0.007	0.884	0.968
Systemic	HBZ	3050	P02008	0.037	0.018	0.152774	0.905	0.976	8.05e-04	0.006	0.885	0.968
Systemic	PSTPIP1	9051	O43586	0.029	-0.020	0.152773	0.896	0.974	-6.33e-04	0.004	0.885	0.968
Systemic	PTHLH	5744	P12272	0.031	0.021	0.152773	0.890	0.970	6.96e-04	0.005	0.885	0.968
Systemic	MMP13	4322	P45452	-0.027	-0.024	0.152772	0.875	0.969	5.96e-04	0.004	0.886	0.968
Systemic	PLTP	5360	P55058	-0.052	-0.017	0.152774	0.914	0.976	0.001	0.008	0.886	0.968
Systemic	RP11-382A20.3	50810	Q9Y3E1	0.041	-0.022	0.152772	0.883	0.970	-9.01e-04	0.006	0.886	0.968
Systemic	ARMC10	83787	Q8N2F6	0.015	0.021	0.152773	0.890	0.970	3.36e-04	0.002	0.887	0.968
Systemic	BST2	684	Q10589	0.050	-0.024	0.152772	0.874	0.969	-0.001	0.008	0.887	0.968
Systemic	CTB-50L17.10	84717	Q7Z4V5	0.041	0.020	0.152773	0.897	0.974	8.60e-04	0.006	0.891	0.969
Systemic	GNS	2799	P15586	0.002	0.019	0.152774	0.903	0.976	3.62e-05	2.64e-04	0.891	0.969
Systemic	STX3	6809	Q13277	0.044	-0.020	0.152773	0.898	0.974	-9.25e-04	0.007	0.891	0.969
Systemic	ANPEP	290	P15144	0.017	0.018	0.152774	0.906	0.976	3.63e-04	0.003	0.892	0.969
Systemic	SPTLC1	10558	O15269	-0.021	0.018	0.152774	0.907	0.976	-4.41e-04	0.003	0.892	0.969
Systemic	TMEM190	147744	Q8WZ59	0.122	0.018	0.152774	0.904	0.976	0.002	0.018	0.892	0.969
Systemic	S100A13	6284	Q99584	0.096	0.023	0.152772	0.880	0.969	0.002	0.015	0.893	0.969
Systemic	PCMT1	5110	P22061	-0.038	-0.019	0.152774	0.904	0.976	7.71e-04	0.006	0.895	0.970
Systemic	SERPINB5	5268	P36952	-0.076	0.020	0.152773	0.898	0.974	-0.002	0.012	0.896	0.971
Systemic	ASB9	140462	Q96DX5	0.165	0.017	0.152774	0.913	0.976	0.003	0.022	0.897	0.971
Systemic	AGER	177	Q15109	-0.101	0.027	0.15277	0.857	0.964	-0.002	0.014	0.898	0.971
Systemic	HSD17B1	3292	P14061	-0.058	-0.017	0.152774	0.910	0.976	0.001	0.009	0.898	0.971
Systemic	CLEC4A	50856	Q9UMR7	-0.023	-0.022	0.152773	0.887	0.970	4.48e-04	0.004	0.899	0.971
Systemic	SLC5A5	6528	Q92911	-0.057	-0.016	0.152774	0.917	0.978	0.001	0.009	0.9	0.971
Systemic	TLR3	7098	O15455	-0.042	-0.022	0.152773	0.887	0.970	8.00e-04	0.006	0.901	0.971
Systemic	TMEM2	23670	Q9UHN6	0.063	0.017	0.152774	0.912	0.976	0.001	0.010	0.904	0.974
Systemic	FCGR1A	2209	P12314	0.001	0.021	0.152773	0.893	0.971	2.64e-05	2.21e-04	0.905	0.974
Systemic	LCK	3932	P06239	-0.019	-0.021	0.152773	0.890	0.970	3.41e-04	0.003	0.905	0.974
Systemic	RIDA	10247	P52758	-0.071	-0.012	0.152775	0.936	0.984	0.001	0.010	0.906	0.974
Systemic	PNOC	5368	Q13519	-0.056	-0.011	0.152776	0.943	0.984	9.63e-04	0.008	0.907	0.974
Systemic	RNF24	11237	Q9Y225	-0.047	0.022	0.152773	0.886	0.970	-8.45e-04	0.007	0.907	0.974
Systemic	CRLF2	64109	Q9HC73	0.022	0.017	0.152774	0.913	0.976	3.82e-04	0.003	0.908	0.974
Systemic	ARHGAP30	257106	Q7Z6I6	0.003	0.021	0.152773	0.888	0.970	5.89e-05	5.13e-04	0.909	0.974
Systemic	CST4	1472	P01036	0.049	0.017	0.152774	0.911	0.976	8.45e-04	0.007	0.91	0.974
Systemic	LRRN1	57633	Q6UXK5	-0.089	0.014	0.152775	0.929	0.981	-0.002	0.014	0.91	0.974
Systemic	MTMR6	9107	Q9Y217	0.056	-0.015	0.152775	0.920	0.978	-9.64e-04	0.009	0.911	0.974
Systemic	F9	2158	P00740	0.090	0.015	0.152775	0.924	0.980	0.002	0.014	0.912	0.974
Systemic	CTRC	11330	Q99895	0.067	-0.017	0.152774	0.914	0.976	-0.001	0.010	0.913	0.975
Systemic	HMG20A	10363	Q9NP66	0.078	-0.018	0.152774	0.908	0.976	-0.001	0.012	0.916	0.976
Systemic	ADAMTS13	11093	Q76LX8	-0.158	-0.012	0.152775	0.940	0.984	0.002	0.023	0.918	0.976
Systemic	NDUFAF8	284184	A1L188	-0.054	0.015	0.152775	0.924	0.980	-8.48e-04	0.008	0.918	0.976
Systemic	NDUFS4	4724	O43181	-0.056	0.019	0.152774	0.902	0.976	-8.77e-04	0.008	0.918	0.976
Systemic	ALB	213	P02768	0.040	-0.009	0.152776	0.951	0.985	-5.93e-04	0.006	0.919	0.976
Systemic	ARF5	381	P84085	0.049	0.015	0.152775	0.920	0.978	7.53e-04	0.007	0.919	0.976
Systemic	POTEG	404785	Q6S5H5	0.059	0.011	0.152775	0.941	0.984	8.97e-04	0.009	0.92	0.976
Systemic	ZPLD1	131368	Q8TCW7	-0.092	-0.016	0.152774	0.918	0.978	0.001	0.014	0.92	0.976
Systemic	BNIP3L	665	O60238	-0.055	0.015	0.152775	0.919	0.978	-8.14e-04	0.008	0.923	0.978
Systemic	FGF10	2255	O15520	0.022	-0.015	0.152775	0.922	0.980	-3.31e-04	0.003	0.923	0.978
Systemic	ESM1	11082	Q9NQ30	-0.008	0.019	0.152773	0.900	0.975	-1.06e-04	0.001	0.924	0.978
Systemic	PCLAF	9768	Q15004	0.071	-0.017	0.152774	0.911	0.976	-0.001	0.011	0.924	0.978
Systemic	IL7R	3575	P16871	0.039	0.013	0.152775	0.930	0.981	5.42e-04	0.006	0.928	0.980
Systemic	ZNF526	116115	Q8TF50	0.027	-0.016	0.152774	0.917	0.978	-3.68e-04	0.004	0.929	0.980
Systemic	C1QTNF3	114899	Q9BXJ4	0.210	0.010	0.152776	0.947	0.984	0.003	0.030	0.93	0.980
Systemic	NAGPA	51172	Q9UK23	-0.161	-0.011	0.152776	0.945	0.984	0.002	0.024	0.93	0.980
Systemic	SCUBE3	222663	Q8IX30	-0.034	0.017	0.152774	0.912	0.976	-4.56e-04	0.005	0.93	0.980
Systemic	WARS	7453	P23381	0.032	-0.014	0.152775	0.927	0.981	-4.27e-04	0.005	0.93	0.980
Systemic	KMT2C	58508	Q8NEZ4	-0.033	-0.012	0.152775	0.936	0.984	4.34e-04	0.005	0.932	0.981
Systemic	TNC	3371	P24821	-0.157	0.012	0.152775	0.938	0.984	-0.002	0.024	0.932	0.981
Systemic	ZNF382	84911	Q96SR6	0.085	-0.014	0.152775	0.929	0.981	-0.001	0.013	0.933	0.981
Systemic	HTR6	3362	P50406	-0.011	0.014	0.152775	0.926	0.981	-1.38e-04	0.002	0.936	0.983
Systemic	KLHL7	55975	Q8IXQ5	0.054	-0.017	0.152774	0.912	0.976	-6.62e-04	0.008	0.936	0.983
Systemic	C11orf94	143678	C9JXX5	0.012	-0.013	0.152775	0.933	0.982	-1.46e-04	0.002	0.938	0.983
Systemic	MANEA	79694	Q5SRI9	-0.034	0.013	0.152775	0.931	0.981	-4.00e-04	0.005	0.938	0.983
Systemic	TPST2	8459	O60704	-0.105	0.011	0.152776	0.944	0.984	-0.001	0.016	0.939	0.983
Systemic	POLM	27434	Q9NP87	-0.033	0.009	0.152776	0.955	0.987	-3.76e-04	0.005	0.94	0.983
Systemic	CD74	972	P04233	-0.024	-0.014	0.152775	0.928	0.981	2.66e-04	0.004	0.941	0.983
Systemic	KAT2B	8850	Q92831	0.015	0.011	0.152775	0.942	0.984	1.64e-04	0.002	0.942	0.983
Systemic	AKR1C4	1109	P17516	-0.021	-0.005	0.152776	0.972	0.991	2.17e-04	0.003	0.943	0.983
Systemic	WIF1	11197	Q9Y5W5	-0.244	-0.008	0.152776	0.958	0.987	0.003	0.037	0.944	0.983
Systemic	QKI	9444	Q96PU8	0.041	0.014	0.152775	0.929	0.981	4.34e-04	0.006	0.945	0.983
Systemic	PIM1	5292	P11309	0.032	0.013	0.152775	0.930	0.981	3.27e-04	0.005	0.947	0.983
Systemic	RERG	85004	Q96A58	0.001	0.012	0.152775	0.938	0.984	1.03e-05	1.54e-04	0.947	0.983
Systemic	DPT	1805	Q07507	0.092	0.007	0.152776	0.966	0.990	8.47e-04	0.013	0.948	0.983
Systemic	FABP12	646486	A6NFH5	-0.052	-0.011	0.152776	0.942	0.984	5.08e-04	0.008	0.949	0.983
Systemic	SPINK13	153218	Q1W4C9	0.020	-0.011	0.152775	0.942	0.984	-1.94e-04	0.003	0.949	0.983
Systemic	KLK10	5655	O43240	-0.309	-0.009	0.152776	0.955	0.987	0.003	0.047	0.95	0.983
Systemic	PCSK1N	27344	Q9UHG2	0.004	0.009	0.152776	0.951	0.985	4.23e-05	6.79e-04	0.95	0.983
Systemic	MSLN	10232	Q13421	0.082	-0.010	0.152776	0.948	0.984	-7.65e-04	0.013	0.951	0.983
Systemic	SCMH1	22955	Q96GD3	-0.082	0.010	0.152776	0.946	0.984	-7.62e-04	0.012	0.951	0.983
Systemic	CBR3	874	O75828	-0.080	0.009	0.152776	0.951	0.985	-7.40e-04	0.012	0.952	0.983
Systemic	FAM107A	11170	O95990	0.044	-0.007	0.152776	0.965	0.990	-4.01e-04	0.007	0.952	0.983
Systemic	CFTR	1080	P13569	-0.049	0.005	0.152776	0.972	0.991	-4.22e-04	0.007	0.954	0.983
Systemic	EVA1C	59271	P58658	-0.016	-0.008	0.152776	0.958	0.987	1.44e-04	0.002	0.954	0.983
Systemic	GALNT13	114805	Q8IUC8	0.027	-0.008	0.152776	0.960	0.988	-2.39e-04	0.004	0.954	0.983
Systemic	PODXL2	50512	Q9NZ53	-0.069	0.011	0.152775	0.942	0.984	-5.86e-04	0.010	0.955	0.983
Systemic	PRSS22	64063	Q9GZN4	-0.028	-0.004	0.152776	0.981	0.995	2.43e-04	0.004	0.955	0.983
Systemic	NDNF	79625	Q8TB73	0.087	-0.008	0.152776	0.957	0.987	-7.38e-04	0.013	0.956	0.983
Systemic	PYY	5697	P10082	0.043	0.008	0.152776	0.957	0.987	3.52e-04	0.006	0.956	0.983
Systemic	RPRD1B	58490	Q9NQG5	0.055	-0.011	0.152775	0.942	0.984	-4.62e-04	0.008	0.956	0.983
Systemic	CHST1	8534	O43916	-0.079	-0.008	0.152776	0.961	0.988	6.17e-04	0.012	0.959	0.985
Systemic	NAALADL1	10004	Q9UQQ1	-0.065	-0.009	0.152776	0.951	0.985	5.06e-04	0.010	0.959	0.985
Systemic	LRRC32	2615	Q14392	0.227	-0.007	0.152776	0.963	0.989	-0.002	0.034	0.961	0.986
Systemic	ARL9	132946	Q6T311	-0.079	0.007	0.152776	0.962	0.989	-5.61e-04	0.012	0.963	0.986
Systemic	GALNT2	2590	Q10471	0.064	0.006	0.152776	0.968	0.991	4.50e-04	0.010	0.963	0.986
Systemic	IGF2R	3482	P11717	0.049	0.006	0.152776	0.967	0.990	3.41e-04	0.007	0.963	0.986
Systemic	CREG1	8804	O75629	0.008	-0.005	0.152776	0.974	0.991	-5.76e-05	0.001	0.964	0.986
Systemic	FLT3LG	2323	P49771	0.039	-0.007	0.152776	0.963	0.989	-2.60e-04	0.006	0.965	0.987
Systemic	ERP27	121506	Q96DN0	-0.022	0.003	0.152776	0.983	0.996	-1.27e-04	0.003	0.97	0.990
Systemic	STAB1	23166	Q9NY15	0.040	0.004	0.152776	0.981	0.995	2.21e-04	0.006	0.971	0.991
Systemic	TMEM237	65062	Q96Q45	0.024	0.005	0.152776	0.974	0.991	1.27e-04	0.004	0.972	0.991
Systemic	ITM2B	9445	Q9Y287	-0.021	0.010	0.152776	0.946	0.984	-1.02e-04	0.003	0.973	0.991
Systemic	MINOS1	440574	Q5TGZ0	0.033	-0.009	0.152776	0.954	0.987	-1.64e-04	0.005	0.974	0.991
Systemic	RET	5979	P07949	-0.115	0.005	0.152776	0.976	0.993	-5.24e-04	0.017	0.975	0.991
Systemic	SPATA9	83890	Q9BWV2	0.030	0.006	0.152776	0.969	0.991	1.47e-04	0.005	0.975	0.991
Systemic	PRSS37	136242	A4D1T9	0.038	-0.006	0.152776	0.969	0.991	-1.64e-04	0.006	0.977	0.992
Systemic	GZMM	3004	P51124	0.081	0.003	0.152776	0.984	0.996	3.49e-04	0.012	0.978	0.992
Systemic	RNF128	79589	Q8TEB7	-0.049	-0.001	0.152777	0.994	0.998	2.08e-04	0.008	0.978	0.992
Systemic	TCEAL8	90843	Q8IYN2	-0.070	0.004	0.152776	0.981	0.995	-3.00e-04	0.011	0.978	0.992
Systemic	ASF1A	25842	Q9Y294	0.045	-0.005	0.152776	0.973	0.991	-1.70e-04	0.007	0.98	0.993
Systemic	MAPK13	5603	O15264	0.094	-3.68e-04	0.152777	0.998	0.998	2.62e-04	0.014	0.985	0.998
Systemic	NTMT1	28989	Q9BV86	0.082	0.003	0.152776	0.987	0.997	-1.86e-04	0.012	0.988	0.998
Systemic	CNTN5	53942	O94779	0.058	-0.005	0.152776	0.973	0.991	-1.21e-04	0.009	0.989	0.998
Systemic	EID3	493861	Q8N140	-0.020	-0.002	0.152776	0.989	0.997	4.31e-05	0.003	0.989	0.998
Systemic	DAP	1611	P51397	-0.066	9.18e-04	0.152777	0.995	0.998	1.20e-04	0.010	0.99	0.998
Systemic	KDR	3791	P35968	-0.142	0.003	0.152776	0.986	0.997	-2.61e-04	0.021	0.99	0.998
Systemic	UBE2D2	7322	P62837	-0.023	-0.002	0.152776	0.990	0.997	4.28e-05	0.003	0.99	0.998
Systemic	SOS1	6654	Q07889	0.028	-0.002	0.152776	0.989	0.997	-4.95e-05	0.004	0.991	0.998
Systemic	LCN1	3933	P31025	-0.059	0.004	0.152776	0.980	0.995	-8.76e-05	0.009	0.992	0.998
Systemic	NR4A1	3164	P22736	-0.067	-4.50e-04	0.152777	0.998	0.998	-1.06e-04	0.010	0.992	0.998
Systemic	CXCL8	3576	P10145	6.40e-04	-0.002	0.152776	0.990	0.997	7.34e-07	9.53e-05	0.994	0.998
Systemic	SAMHD1	25939	Q9Y3Z3	0.055	6.39e-04	0.152777	0.997	0.998	-6.27e-05	0.008	0.994	0.998
Systemic	CGA,TSHB	108112372	P01215,P01222	0.069	0.003	0.152776	0.986	0.997	3.72e-05	0.010	0.997	1.000
Systemic	TPSAB1	7177	Q15661	0.046	0.002	0.152777	0.991	0.997	-2.75e-05	0.007	0.997	1.000
Systemic	PAEP	5047	P09466	0.031	4.51e-04	0.152777	0.998	0.998	-7.62e-06	0.005	0.999	1.000
Systemic	SAT2	112483	Q96F10	-0.071	4.79e-04	0.152777	0.998	0.998	1.82e-05	0.011	0.999	1.000
Systemic	SEMA7A	8482	O75326	0.058	0.001	0.152777	0.994	0.998	-6.95e-06	0.009	0.999	1.000
Systemic	SPN	6693	P16150	0.060	6.50e-04	0.152777	0.997	0.998	2.56e-06	0.009	1	1.000
Systemic	GLA	2717	P06280	-0.017	0.056	0.15275	0.714	0.915	-9.14e-04	0.003	0.724	0.918
